# Hepatitis C subtyping assay failure in UK patients born in Sub-Saharan Africa: implications for global treatment and elimination

**DOI:** 10.1101/2021.12.14.21267714

**Authors:** Kazeem Adeboyejo, Barnabas J. King, Theocharis Tsoleridis, Alexander W. Tarr, John McLauchlan, William L. Irving, Jonathan K. Ball, C. Patrick McClure

## Abstract

The newly developed direct-acting antivirals (DAAs) have revolutionised the treatment of chronic hepatitis C virus (HCV), where cohort studies have shown that cure rates as high as 98% can be achieved. Whilst genome sequencing has demonstrated that some subtypes of HCV naturally harbour drug resistance associated substitutions (RAS), these have not been considered important as previous molecular epidemiological studies have suggested that such difficult-to-treat subtypes are rare. Therefore, to optimise and streamline molecular detection and sequence-based typing of diverse RAS-containing subtypes, a novel panel of single round PCR assays was applied to HCV derived from 146 individuals, whose likely source of infection was from regions of sub-Saharan Africa (SSA). Partial NS5A and NS5B sequences were obtained from 135 HCV-positive patients born in 19 different countries from SSA but attending clinics in the UK.

Virus subtype assignments were determined by pairwise-distance analysis and compared to both diagnostic laboratory assignments and free-to-use online typing tools. We determined that routine clinical diagnostic methods incorrectly subtyped 59.0% of samples, with a further 6.8% incorrectly genotyped. Of five commonly used online tools, Geno2Pheno performed most effectively in determining a subtype in agreement with pairwise distance analysis. Considering the estimated number of HCV infections to have occurred in across Africa, this study provides a simple low-cost pathway to guide regional therapeutic choice and assist global eradication programmes.

## Supplemental Tables 1 to 10 for "Hepatitis C subtyping assay failure in UK patients born in Sub-Saharan Africa: implications for global treatment and elimination"

### Sheet: Supplementary Table 1
Sample ID	Country of Birth	UN African Region	Probable Infection Route	Diagnostic lab-assigned genotype	HIV Co-infection	Liver Disease Status	Viral load (copies/mL)	NS5B Genbank URL	NS5A Genbank URL
ANG_01	Angola	Middle	Unknown	1		Chronic hepatitis, stage unknown	345000	MT151021.1Hepacivirus C isolate Ang_01 non-structural protein 5B gene, partial cds	MT151173.1Hepacivirus C isolate Ang_01 non-structural protein 5A gene, partial cds
BUR_01	Burundi	Eastern	Unknown	4r		Not recorded	Not recorded	MT151022.1Hepacivirus C isolate Bur_01 non-structural protein 5B gene, partial cds	MT151231.1Hepacivirus C isolate Bur_01 non-structural protein 5A gene, partial cds
BUR_02	Burundi	Eastern	Unknown	4		Chronic hepatitis, stage unknown	685444	MT151023.1Hepacivirus C isolate Bur_02 non-structural protein 5B gene, partial cds	MT151261.1Hepacivirus C isolate Bur_02 non-structural protein 5A gene, partial cds
CAM_01	Cameroon	Middle	Unknown	2		Decompensation	Not recorded	MT151024.1Hepacivirus C isolate Cam_01 non-structural protein 5B gene, partial cds	MT151171.1Hepacivirus C isolate Cam_01 non-structural protein 5A gene, partial cds
CAM_02	Cameroon	Middle	Unknown	1b		Chronic hepatitis, mild (Ishak 0,1)	453997	MT151025.1Hepacivirus C isolate Cam_02 non-structural protein 5B gene, partial cds	MT151204.1Hepacivirus C isolate Cam_02 non-structural protein 5A gene, partial cds
CAM_03	Cameroon	Middle	Blood/blood products	1a		Not recorded	710000	MT151026.1Hepacivirus C isolate Cam_03 non-structural protein 5B gene, partial cds	MT151206.1Hepacivirus C isolate Cam_03 non-structural protein 5A gene, partial cds
CAM_04	Cameroon	Middle	Unknown	1		Not recorded	2050000	MT151027.1Hepacivirus C isolate Cam_04 non-structural protein 5B gene, partial cds	MT151228.1Hepacivirus C isolate Cam_04 non-structural protein 5A gene, partial cds
CAR_01	Central African Republic	Middle	Unknown	4e		Cirrhosis (however diagnosed)	1450698	MT151028.1Hepacivirus C isolate CAR_01 non-structural protein 5B gene, partial cds	MT151166.1Hepacivirus C isolate CAR_01 non-structural protein 5A gene, partial cds
CAR_02	Central African Republic	Middle	Unknown	1a	Yes	Chronic hepatitis, mild (Ishak 0,1)	510717	MT151029.1Hepacivirus C isolate CAR_02 non-structural protein 5B gene, partial cds	MT151189.1Hepacivirus C isolate CAR_02 non-structural protein 5A gene, partial cds
CAR_03	Central African Republic	Middle	Unknown	4		Not available	4265200	MT151030.1Hepacivirus C isolate CAR_03 non-structural protein 5B gene, partial cds	MT151205.1Hepacivirus C isolate CAR_03 non-structural protein 5A gene, partial cds
CON_01	Congo	Middle	Unknown	4f		Chronic hepatitis, stage unknown	Not recorded	MT151031.1Hepacivirus C isolate Con_01 non-structural protein 5B gene, partial cds	MT151159.1Hepacivirus C isolate Con_01 non-structural protein 5A gene, partial cds
CON_02	Congo	Middle	Unknown	Not recorded		Not recorded	Not recorded	MT151032.1Hepacivirus C isolate Con_02 non-structural protein 5B gene, partial cds	MT151162.1Hepacivirus C isolate Con_02 non-structural protein 5A gene, partial cds
CON_03	Congo	Middle	Blood/blood products	4e		Chronic hepatitis, mild (Ishak 0,1)	6000000	MT151033.1Hepacivirus C isolate Con_03 non-structural protein 5B gene, partial cds	MT151178.1Hepacivirus C isolate Con_03 non-structural protein 5A gene, partial cds
CON_04	Congo	Middle	Blood/blood products	4		Chronic hepatitis, moderate (Ishak 2,3)	Not recorded	MT151034.1Hepacivirus C isolate Con_04 non-structural protein 5B gene, partial cds	MT151181.1Hepacivirus C isolate Con_04 non-structural protein 5A gene, partial cds
CON_05	Congo	Middle	Unknown	4		Chronic hepatitis, stage unknown	Not recorded	MT151035.1Hepacivirus C isolate Con_05 non-structural protein 5B gene, partial cds	MT151183.1Hepacivirus C isolate Con_05 non-structural protein 5A gene, partial cds
CON_06	Congo	Middle	Medical treatment	4		Chronic hepatitis, stage unknown	Not recorded	MT151036.1Hepacivirus C isolate Con_06 non-structural protein 5B gene, partial cds	MT151185.1Hepacivirus C isolate Con_06 non-structural protein 5A gene, partial cds
CON_07	Congo	Middle	Blood/blood products	4		Chronic hepatitis, mild (Ishak 0,1)	2400000	MT151037.1Hepacivirus C isolate Con_07 non-structural protein 5B gene, partial cds	MT151190.1Hepacivirus C isolate Con_07 non-structural protein 5A gene, partial cds
CON_08	Congo	Middle	Unknown	4		Chronic hepatitis, stage unknown	Not recorded	MT151038.1Hepacivirus C isolate Con_08 non-structural protein 5B gene, partial cds	MT151194.1Hepacivirus C isolate Con_08 non-structural protein 5A gene, partial cds
CON_09	Congo	Middle	Unknown	4		Chronic hepatitis, stage unknown	2757990	MT151039.1Hepacivirus C isolate Con_09 non-structural protein 5B gene, partial cds	MT151207.1Hepacivirus C isolate Con_09 non-structural protein 5A gene, partial cds
CON_10	Congo	Middle	Unknown	4h		Chronic hepatitis, stage unknown	Not recorded	MT151040.1Hepacivirus C isolate Con_10 non-structural protein 5B gene, partial cds	MT151209.1Hepacivirus C isolate Con_10 non-structural protein 5A gene, partial cds
CON_11	Congo	Middle	Unknown	1b		Chronic hepatitis, mild (Ishak 0,1)	3100000	MT151041.1Hepacivirus C isolate Con_11 non-structural protein 5B gene, partial cds	MT151219.1Hepacivirus C isolate Con_11 non-structural protein 5A gene, partial cds
CON_12	Congo	Middle	Unknown	4e		Chronic hepatitis, stage unknown	Not recorded	MT151042.1Hepacivirus C isolate Con_12 non-structural protein 5B gene, partial cds	MT151222.1Hepacivirus C isolate Con_12 non-structural protein 5A gene, partial cds
CON_13	Congo	Middle	Unknown	4		Chronic hepatitis, stage unknown	442301	MT151043.1Hepacivirus C isolate Con_13 non-structural protein 5B gene, partial cds	MT151227.1Hepacivirus C isolate Con_13 non-structural protein 5A gene, partial cds
CON_14	Congo	Middle	Unknown	Not recorded		Not recorded	Not recorded	MT151044.1Hepacivirus C isolate Con_14 non-structural protein 5B gene, partial cds	MT151230.1Hepacivirus C isolate Con_14 non-structural protein 5A gene, partial cds
CON_15	Congo	Middle	Unknown	4		Chronic hepatitis, stage unknown	Not recorded	MT151045.1Hepacivirus C isolate Con_15 non-structural protein 5B gene, partial cds	MT151268.1Hepacivirus C isolate Con_15 non-structural protein 5A gene, partial cds
CON_16	Congo	Middle	Blood/blood products	4e		Chronic hepatitis, moderate (Ishak 2,3)	342136	MT151046.1Hepacivirus C isolate Con_16 non-structural protein 5B gene, partial cds	MT151270.1Hepacivirus C isolate Con_16 non-structural protein 5A gene, partial cds
CON_17	Congo	Middle	Unknown	4		Chronic hepatitis, stage unknown	12700000	MT151047.1Hepacivirus C isolate Con_17 non-structural protein 5B gene, partial cds	MT151274.1Hepacivirus C isolate Con_17 non-structural protein 5A gene, partial cds
CON_18	Congo	Middle	Unknown	4		Chronic hepatitis, stage unknown	815136	MT151048.1Hepacivirus C isolate Con_18 non-structural protein 5B gene, partial cds	MT151283.1Hepacivirus C isolate Con_18 non-structural protein 5A gene, partial cds
CON_19	Congo	Middle	Blood/blood products	4a		Chronic hepatitis, stage unknown	Not recorded	MT151049.1Hepacivirus C isolate Con_19 non-structural protein 5B gene, partial cds	MT151284.1Hepacivirus C isolate Con_19 non-structural protein 5A gene, partial cds
ERT_01	Eritrea	Eastern	Unknown	4		Not recorded	Not recorded	MT151050.1Hepacivirus C isolate Ert_01 non-structural protein 5B gene, partial cds	MT151163.1Hepacivirus C isolate Ert_01 non-structural protein 5A gene, partial cds
ERT_02	Eritrea	Eastern	Unknown	4e		Chronic hepatitis, stage unknown	Not recorded	MT151051.1Hepacivirus C isolate Ert_02 non-structural protein 5B gene, partial cds	MT151237.1Hepacivirus C isolate Ert_02 non-structural protein 5A gene, partial cds
ERT_03	Eritrea	Eastern	Blood/blood products	4		Chronic hepatitis, stage unknown	612182	MT151052.1Hepacivirus C isolate Ert_03 non-structural protein 5B gene, partial cds	MT151240.1Hepacivirus C isolate Ert_03 non-structural protein 5A gene, partial cds
ERT_04	Eritrea	Eastern	Unknown	4d		Cirrhosis (however diagnosed)	94.032	MT151053.1Hepacivirus C isolate Ert_04 non-structural protein 5B gene, partial cds	MT151250.1Hepacivirus C isolate Ert_04 non-structural protein 5A gene, partial cds
ERT_05	Eritrea	Eastern	HCV+ sexual partner	4		Chronic hepatitis, stage unknown	7700000	MT151054.1Hepacivirus C isolate Ert_05 non-structural protein 5B gene, partial cds	MT151259.1Hepacivirus C isolate Ert_05 non-structural protein 5A gene, partial cds
ERT_06	Eritrea	Eastern	Unknown	Not recorded		Not recorded	Not recorded	MT151055.1Hepacivirus C isolate Ert_06 non-structural protein 5B gene, partial cds	MT151266.1Hepacivirus C isolate Ert_06 non-structural protein 5A gene, partial cds
ERT_07	Eritrea	Eastern	Unknown	5a	Yes	Chronic hepatitis, stage unknown	9120000	MT151056.1Hepacivirus C isolate Ert_07 non-structural protein 5B gene, partial cds	MT151277.1Hepacivirus C isolate Ert_07 non-structural protein 5A gene, partial cds
ESW_01	Swaziland	Southern	Unknown	3a		Chronic hepatitis, stage unknown	97489	MT151057.1Hepacivirus C isolate eSw_01 non-structural protein 5B gene, partial cds	MT151191.1Hepacivirus C isolate eSw_01 non-structural protein 5A gene, partial cds
ETH_01	Ethiopia	Eastern	Unknown	Not recorded		Not recorded	Not recorded	MT151058.1Hepacivirus C isolate Eth_01 non-structural protein 5B gene, partial cds	MT151196.1Hepacivirus C isolate Eth_01 non-structural protein 5A gene, partial cds
ETH_02	Ethiopia	Eastern	Unknown	4		Chronic hepatitis, stage unknown	Not recorded	MT151059.1Hepacivirus C isolate Eth_02 non-structural protein 5B gene, partial cds	MT151203.1Hepacivirus C isolate Eth_02 non-structural protein 5A gene, partial cds
GAM_01	Gambia	Western	Blood/blood products	1e		Not recorded	Not recorded	MT151060.1Hepacivirus C isolate Gam_01 non-structural protein 5B gene, partial cds	MT151180.1Hepacivirus C isolate Gam_01 non-structural protein 5A gene, partial cds
GHA_01	Ghana	Western	Unknown	1a		Chronic hepatitis, stage unknown	4300000	MT151061.1Hepacivirus C isolate Gha_01 non-structural protein 5B gene, partial cds	MT151158.1Hepacivirus C isolate Gha_01 non-structural protein 5A gene, partial cds
GHA_02	Ghana	Western	Unknown	2		Chronic hepatitis, stage unknown	1036264	MT151062.1Hepacivirus C isolate Gha_02 non-structural protein 5B gene, partial cds	MT151165.1Hepacivirus C isolate Gha_02 non-structural protein 5A gene, partial cds
GHA_03	Ghana	Western	Unknown	1		Not recorded	Not recorded	MT151063.1Hepacivirus C isolate Gha_03 non-structural protein 5B gene, partial cds	MT151176.1Hepacivirus C isolate Gha_03 non-structural protein 5A gene, partial cds
GHA_04	Ghana	Western	Unknown	1a		Chronic hepatitis, stage unknown	690000	MT151064.1Hepacivirus C isolate Gha_04 non-structural protein 5B gene, partial cds	MT151182.1Hepacivirus C isolate Gha_04 non-structural protein 5A gene, partial cds
GHA_05	Ghana	Western	Unknown	1b		Chronic hepatitis, moderate (Ishak 2,3)	2200000	MT151065.1Hepacivirus C isolate Gha_05 non-structural protein 5B gene, partial cds	MT151210.1Hepacivirus C isolate Gha_05 non-structural protein 5A gene, partial cds
GHA_06	Ghana	Western	Unknown	2a/c		Chronic hepatitis, stage unknown	13136334	MT151066.1Hepacivirus C isolate Gha_06 non-structural protein 5B gene, partial cds	MT151236.1Hepacivirus C isolate Gha_06 non-structural protein 5A gene, partial cds
GHA_07	Ghana	Western	Unknown	2		Chronic hepatitis, stage unknown	3000000	MT151067.1Hepacivirus C isolate Gha_07 non-structural protein 5B gene, partial cds	MT151243.1Hepacivirus C isolate Gha_07 non-structural protein 5A gene, partial cds
GHA_08	Ghana	Western	Unknown	2		Chronic hepatitis, stage unknown	694415	MT151068.1Hepacivirus C isolate Gha_08 non-structural protein 5B gene, partial cds	MT151262.1Hepacivirus C isolate Gha_08 non-structural protein 5A gene, partial cds
KEN_01	Kenya	Eastern	Unknown	1a		Decompensation	16590	MT151069.1Hepacivirus C isolate Ken_01 non-structural protein 5B gene, partial cds	MT151157.1Hepacivirus C isolate Ken_01 non-structural protein 5A gene, partial cds
KEN_02	Kenya	Eastern	Unknown	4c		Not recorded	Not recorded	MT151070.1Hepacivirus C isolate Ken_02 non-structural protein 5B gene, partial cds	not applicable
KEN_03	Kenya	Eastern	Unknown	3a		Chronic hepatitis, stage unknown	1400802	MT151071.1Hepacivirus C isolate Ken_03 non-structural protein 5B gene, partial cds	MT151244.1Hepacivirus C isolate Ken_03 non-structural protein 5A gene, partial cds
KEN_04	Kenya	Eastern	Blood/blood products	3		Not recorded	Not recorded	MT151072.1Hepacivirus C isolate Ken_04 non-structural protein 5B gene, partial cds	MT151281.1Hepacivirus C isolate Ken_04 non-structural protein 5A gene, partial cds
MAU_01	Mauritius	Eastern	Blood/blood products	1b		Decompensation	17300	MT151073.1Hepacivirus C isolate Mau_01 non-structural protein 5B gene, partial cds	MT151199.1Hepacivirus C isolate Mau_01 non-structural protein 5A gene, partial cds
MAU_02	Mauritius	Eastern	Unknown	1a		Not recorded	5519164	MT151074.1Hepacivirus C isolate Mau_02 non-structural protein 5B gene, partial cds	MT151235.1Hepacivirus C isolate Mau_02 non-structural protein 5A gene, partial cds
MAU_03	Mauritius	Eastern	Blood/blood products	1b		Cirrhosis (however diagnosed)	2900000	MT151075.1Hepacivirus C isolate Mau_03 non-structural protein 5B gene, partial cds	MT151280.1Hepacivirus C isolate Mau_03 non-structural protein 5A gene, partial cds
NIG_01	Nigeria	Western	Unknown	1c		Cirrhosis (however diagnosed)	1210000	MT151076.1Hepacivirus C isolate Nig_01 non-structural protein 5B gene, partial cds	MT151160.1Hepacivirus C isolate Nig_01 non-structural protein 5A gene, partial cds
NIG_02	Nigeria	Western	Unknown	1		Chronic hepatitis, stage unknown	3728537	MT151077.1Hepacivirus C isolate Nig_02 non-structural protein 5B gene, partial cds	MT151161.1Hepacivirus C isolate Nig_02 non-structural protein 5A gene, partial cds
NIG_03	Nigeria	Western	Unknown	4		Chronic hepatitis, stage unknown	1277820	MT151078.1Hepacivirus C isolate Nig_03 non-structural protein 5B gene, partial cds	MT151164.1Hepacivirus C isolate Nig_03 non-structural protein 5A gene, partial cds
NIG_04	Nigeria	Western	Blood/blood products	1b		Not recorded	2225053	MT151079.1Hepacivirus C isolate Nig_04 non-structural protein 5B gene, partial cds	MT151167.1Hepacivirus C isolate Nig_04 non-structural protein 5A gene, partial cds
NIG_05	Nigeria	Western	Unknown	1a		Not recorded	Not recorded	MT151080.1Hepacivirus C isolate Nig_05 non-structural protein 5B gene, partial cds	MT151169.1Hepacivirus C isolate Nig_05 non-structural protein 5A gene, partial cds
NIG_06	Nigeria	Western	Blood/blood products	1b		Not recorded	1430000	MT151081.1Hepacivirus C isolate Nig_06 non-structural protein 5B gene, partial cds	MT151197.1Hepacivirus C isolate Nig_06 non-structural protein 5A gene, partial cds
NIG_07	Nigeria	Western	Unknown	4		Cirrhosis (however diagnosed)	5351346	MT151082.1Hepacivirus C isolate Nig_07 non-structural protein 5B gene, partial cds	MT151198.1Hepacivirus C isolate Nig_07 non-structural protein 5A gene, partial cds
NIG_08	Nigeria	Western	Blood/blood products	4		Not recorded	Not recorded	MT151083.1Hepacivirus C isolate Nig_08 non-structural protein 5B gene, partial cds	MT151202.1Hepacivirus C isolate Nig_08 non-structural protein 5A gene, partial cds
NIG_09	Nigeria	Western	Unknown	Not recorded		Not recorded	Not recorded	MT151084.1Hepacivirus C isolate Nig_09 non-structural protein 5B gene, partial cds	MT151211.1Hepacivirus C isolate Nig_09 non-structural protein 5A gene, partial cds
NIG_10	Nigeria	Western	Unknown	1		Chronic hepatitis, stage unknown	2400000	MT151085.1Hepacivirus C isolate Nig_10 non-structural protein 5B gene, partial cds	MT151212.1Hepacivirus C isolate Nig_10 non-structural protein 5A gene, partial cds
NIG_11	Nigeria	Western	Unknown	4		Not recorded	Not recorded	MT151086.1Hepacivirus C isolate Nig_11 non-structural protein 5B gene, partial cds	MT151214.1Hepacivirus C isolate Nig_11 non-structural protein 5A gene, partial cds
NIG_12	Nigeria	Western	Unknown	Not recorded		Not recorded	Not recorded	MT151087.1Hepacivirus C isolate Nig_12 non-structural protein 5B gene, partial cds	MT151216.1Hepacivirus C isolate Nig_12 non-structural protein 5A gene, partial cds
NIG_13	Nigeria	Western	Unknown	1		Cirrhosis (however diagnosed)	1849470	MT151088.1Hepacivirus C isolate Nig_13 non-structural protein 5B gene, partial cds	MT151225.1Hepacivirus C isolate Nig_13 non-structural protein 5A gene, partial cds
NIG_14	Nigeria	Western	Unknown	1b		Not recorded	Not recorded	MT151089.1Hepacivirus C isolate Nig_14 non-structural protein 5B gene, partial cds	MT151226.1Hepacivirus C isolate Nig_14 non-structural protein 5A gene, partial cds
NIG_15	Nigeria	Western	Unknown	1c		Chronic hepatitis, stage unknown	Not recorded	MT151090.1Hepacivirus C isolate Nig_15 non-structural protein 5B gene, partial cds	MT151238.1Hepacivirus C isolate Nig_15 non-structural protein 5A gene, partial cds
NIG_16	Nigeria	Western	Blood/blood products	4		Not recorded	3540000	MT151091.1Hepacivirus C isolate Nig_16 non-structural protein 5B gene, partial cds	MT151239.1Hepacivirus C isolate Nig_16 non-structural protein 5A gene, partial cds
NIG_17	Nigeria	Western	Blood/blood products	1b		Cirrhosis (however diagnosed)	Not recorded	MT151092.1Hepacivirus C isolate Nig_17 non-structural protein 5B gene, partial cds	MT151241.1Hepacivirus C isolate Nig_17 non-structural protein 5A gene, partial cds
NIG_18	Nigeria	Western	Unknown	1b		Not recorded	Not recorded	MT151093.1Hepacivirus C isolate Nig_18 non-structural protein 5B gene, partial cds	MT151242.1Hepacivirus C isolate Nig_18 non-structural protein 5A gene, partial cds
NIG_19	Nigeria	Western	Unknown	1a		Chronic hepatitis, stage unknown	1790000	MT151094.1Hepacivirus C isolate Nig_19 non-structural protein 5B gene, partial cds	MT151247.1Hepacivirus C isolate Nig_19 non-structural protein 5A gene, partial cds
NIG_20	Nigeria	Western	Blood/blood products	1a		Chronic hepatitis, stage unknown	1814532	MT151095.1Hepacivirus C isolate Nig_20 non-structural protein 5B gene, partial cds	MT151255.1Hepacivirus C isolate Nig_20 non-structural protein 5A gene, partial cds
NIG_21	Nigeria	Western	Unknown	1a		Not recorded	Not recorded	MT151096.1Hepacivirus C isolate Nig_21 non-structural protein 5B gene, partial cds	not applicable
NIG_22	Nigeria	Western	Unknown	1		Chronic hepatitis, stage unknown	943951	MT151097.1Hepacivirus C isolate Nig_22 non-structural protein 5B gene, partial cds	MT151263.1Hepacivirus C isolate Nig_22 non-structural protein 5A gene, partial cds
NIG_23	Nigeria	Western	Unknown	1		Chronic hepatitis, stage unknown	Not recorded	MT151098.1Hepacivirus C isolate Nig_23 non-structural protein 5B gene, partial cds	MT151264.1Hepacivirus C isolate Nig_23 non-structural protein 5A gene, partial cds
NIG_24	Nigeria	Western	HCV+ sexual partner	1b		Chronic hepatitis, stage unknown	Not recorded	MT151099.1Hepacivirus C isolate Nig_24 non-structural protein 5B gene, partial cds	MT151271.1Hepacivirus C isolate Nig_24 non-structural protein 5A gene, partial cds
NIG_25	Nigeria	Western	Unknown	1		Chronic hepatitis, stage unknown	335844	MT151100.1Hepacivirus C isolate Nig_25 non-structural protein 5B gene, partial cds	MT151272.1Hepacivirus C isolate Nig_25 non-structural protein 5A gene, partial cds
NIG_26	Nigeria	Western	Unknown	4		Not recorded	Not recorded	MT151101.1Hepacivirus C isolate Nig_26 non-structural protein 5B gene, partial cds	not applicable
SAF_01	South Africa	Southern	Unknown	1b		Chronic hepatitis, stage unknown	944984	MT151102.1Hepacivirus C isolate SAf_01 non-structural protein 5B gene, partial cds	MT151201.1Hepacivirus C isolate SAf_01 non-structural protein 5A gene, partial cds
SAF_02	South Africa	Southern	Unknown	Not recorded		Not recorded	Not recorded	MT151103.1Hepacivirus C isolate SAf_02 non-structural protein 5B gene, partial cds	MT151229.1Hepacivirus C isolate SAf_02 non-structural protein 5A gene, partial cds
SAF_03	South Africa	Southern	Unknown	1a	Yes	Chronic hepatitis, stage unknown	8360000	MT151104.1Hepacivirus C isolate SAf_03 non-structural protein 5B gene, partial cds	MT151251.1Hepacivirus C isolate SAf_03 non-structural protein 5A gene, partial cds
SAF_04	South Africa	Southern	Blood/blood products	1c		Not recorded	Not recorded	MT151105.1Hepacivirus C isolate SAf_04 non-structural protein 5B gene, partial cds	MT151254.1Hepacivirus C isolate SAf_04 non-structural protein 5A gene, partial cds
SAF_05	South Africa	Southern	Unknown	Not recorded	Yes	Not recorded	3268475	MT151106.1Hepacivirus C isolate SAf_05 non-structural protein 5B gene, partial cds	MT151265.1Hepacivirus C isolate SAf_05 non-structural protein 5A gene, partial cds
SAF_06	South Africa	Southern	Blood/blood products	1a	Yes	Not recorded	178806	MT151107.1Hepacivirus C isolate SAf_06 non-structural protein 5B gene, partial cds	MT151267.1Hepacivirus C isolate SAf_06 non-structural protein 5A gene, partial cds
SOM_01	Somalia	Eastern	Unknown	Not recorded		Not recorded	2510000	MT151108.1Hepacivirus C isolate Som_01 non-structural protein 5B gene, partial cds	MT151168.1Hepacivirus C isolate Som_01 non-structural protein 5A gene, partial cds
SOM_02	Somalia	Eastern	Medical treatment	1b		Chronic hepatitis, stage unknown	Not recorded	MT151109.1Hepacivirus C isolate Som_02 non-structural protein 5B gene, partial cds	MT151170.1Hepacivirus C isolate Som_02 non-structural protein 5A gene, partial cds
SOM_03	Somalia	Eastern	Unknown	4		Decompensation	Not recorded	MT151110.1Hepacivirus C isolate Som_03 non-structural protein 5B gene, partial cds	MT151172.1Hepacivirus C isolate Som_03 non-structural protein 5A gene, partial cds
SOM_04	Somalia	Eastern	Blood/blood products	4e		Chronic hepatitis, stage unknown	1615278	MT151111.1Hepacivirus C isolate Som_04 non-structural protein 5B gene, partial cds	MT151174.1Hepacivirus C isolate Som_04 non-structural protein 5A gene, partial cds
SOM_05	Somalia	Eastern	HCV+ sexual partner	4		Chronic hepatitis, mild (Ishak 0,1)	4555	MT151112.1Hepacivirus C isolate Som_05 non-structural protein 5B gene, partial cds	MT151175.1Hepacivirus C isolate Som_05 non-structural protein 5A gene, partial cds
SOM_06	Somalia	Eastern	Unknown	1+4b		Chronic hepatitis, stage unknown	1094289	MT151113.1Hepacivirus C isolate Som_06 non-structural protein 5B gene, partial cds	MT151177.1Hepacivirus C isolate Som_06 non-structural protein 5A gene, partial cds
SOM_07	Somalia	Eastern	Unknown	Not recorded		Not recorded	109936	MT151114.1Hepacivirus C isolate Som_07 non-structural protein 5B gene, partial cds	MT151179.1Hepacivirus C isolate Som_07 non-structural protein 5A gene, partial cds
SOM_08	Somalia	Eastern	Unknown	4		Decompensation	181083	MT151115.1Hepacivirus C isolate Som_08 non-structural protein 5B gene, partial cds	MT151184.1Hepacivirus C isolate Som_08 non-structural protein 5A gene, partial cds
SOM_09	Somalia	Eastern	Unknown	1b		Cirrhosis (however diagnosed)	1070000	MT151116.1Hepacivirus C isolate Som_09 non-structural protein 5B gene, partial cds	MT151186.1Hepacivirus C isolate Som_09 non-structural protein 5A gene, partial cds
SOM_10	Somalia	Eastern	Unknown	3		Chronic hepatitis, stage unknown	2101504	MT151117.1Hepacivirus C isolate Som_10 non-structural protein 5B gene, partial cds	MT151188.1Hepacivirus C isolate Som_10 non-structural protein 5A gene, partial cds
SOM_11	Somalia	Eastern	Unknown	4		Chronic hepatitis, mild (Ishak 0,1)	7418913	MT151118.1Hepacivirus C isolate Som_11 non-structural protein 5B gene, partial cds	MT151192.1Hepacivirus C isolate Som_11 non-structural protein 5A gene, partial cds
SOM_12	Somalia	Eastern	Unknown	4		Cirrhosis (however diagnosed)	305285	MT151119.1Hepacivirus C isolate Som_12 non-structural protein 5B gene, partial cds	MT151193.1Hepacivirus C isolate Som_12 non-structural protein 5A gene, partial cds
SOM_13	Somalia	Eastern	Unknown	Not recorded		Decompensation	68024	MT151120.1Hepacivirus C isolate Som_13 non-structural protein 5B gene, partial cds	MT151195.1Hepacivirus C isolate Som_13 non-structural protein 5A gene, partial cds
SOM_14	Somalia	Eastern	Blood/blood products	1a		Cirrhosis (however diagnosed)	355351	MT151121.1Hepacivirus C isolate Som_14 non-structural protein 5B gene, partial cds	MT151200.1Hepacivirus C isolate Som_14 non-structural protein 5A gene, partial cds
SOM_15	Somalia	Eastern	Medical treatment	4		Chronic hepatitis, moderate (Ishak 2,3)	2039164	MT151122.1Hepacivirus C isolate Som_15 non-structural protein 5B gene, partial cds	MT151208.1Hepacivirus C isolate Som_15 non-structural protein 5A gene, partial cds
SOM_16	Somalia	Eastern	Unknown	1b		Cirrhosis (however diagnosed)	2109816	MT151123.1Hepacivirus C isolate Som_16 non-structural protein 5B gene, partial cds	MT151220.1Hepacivirus C isolate Som_16 non-structural protein 5A gene, partial cds
SOM_17	Somalia	Eastern	Unknown	1b		Not recorded	8940	MT151124.1Hepacivirus C isolate Som_17 non-structural protein 5B gene, partial cds	MT151223.1Hepacivirus C isolate Som_17 non-structural protein 5A gene, partial cds
SOM_18	Somalia	Eastern	Unknown	4		Chronic hepatitis, stage unknown	92105	MT151125.1Hepacivirus C isolate Som_18 non-structural protein 5B gene, partial cds	MT151232.1Hepacivirus C isolate Som_18 non-structural protein 5A gene, partial cds
SOM_19	Somalia	Eastern	Unknown	4		Chronic hepatitis, moderate (Ishak 2,3)	Not recorded	MT151126.1Hepacivirus C isolate Som_19 non-structural protein 5B gene, partial cds	MT151233.1Hepacivirus C isolate Som_19 non-structural protein 5A gene, partial cds
SOM_20	Somalia	Eastern	Unknown	1		Decompensation	547716	MT151127.1Hepacivirus C isolate Som_20 non-structural protein 5B gene, partial cds	MT151245.1Hepacivirus C isolate Som_20 non-structural protein 5A gene, partial cds
SOM_21	Somalia	Eastern	Unknown	4		Not recorded	Not recorded	MT151128.1Hepacivirus C isolate Som_21 non-structural protein 5B gene, partial cds	MT151248.1Hepacivirus C isolate Som_21 non-structural protein 5A gene, partial cds
SOM_22	Somalia	Eastern	Unknown	Not recorded		Chronic hepatitis, stage unknown	258552	MT151129.1Hepacivirus C isolate Som_22 non-structural protein 5B gene, partial cds	MT151253.1Hepacivirus C isolate Som_22 non-structural protein 5A gene, partial cds
SOM_23	Somalia	Eastern	Unknown	5a		Cirrhosis (however diagnosed)	Not recorded	MT151130.1Hepacivirus C isolate Som_23 non-structural protein 5B gene, partial cds	MT151256.1Hepacivirus C isolate Som_23 non-structural protein 5A gene, partial cds
SOM_24	Somalia	Eastern	Unknown	4		Cirrhosis (however diagnosed)	1937846	MT151131.1Hepacivirus C isolate Som_24 non-structural protein 5B gene, partial cds	MT151257.1Hepacivirus C isolate Som_24 non-structural protein 5A gene, partial cds
SOM_25	Somalia	Eastern	Unknown	3h		Cirrhosis (however diagnosed)	590000	MT151132.1Hepacivirus C isolate Som_25 non-structural protein 5B gene, partial cds	MT151260.1Hepacivirus C isolate Som_25 non-structural protein 5A gene, partial cds
SOM_26	Somalia	Eastern	Unknown	1a		Cirrhosis (however diagnosed)	Not recorded	MT151133.1Hepacivirus C isolate Som_26 non-structural protein 5B gene, partial cds	not applicable
SOM_27	Somalia	Eastern	Medical treatment	1a		Cirrhosis (however diagnosed)	226000	MT151134.1Hepacivirus C isolate Som_27 non-structural protein 5B gene, partial cds	MT151276.1Hepacivirus C isolate Som_27 non-structural protein 5A gene, partial cds
SOM_28	Somalia	Eastern	Unknown	4r		Cirrhosis (however diagnosed)	Not recorded	MT151135.1Hepacivirus C isolate Som_28 non-structural protein 5B gene, partial cds	MT151279.1Hepacivirus C isolate Som_28 non-structural protein 5A gene, partial cds
SOM_29	Somalia	Eastern	Unknown	Not recorded		Chronic hepatitis, stage unknown	2663639	MT151136.1Hepacivirus C isolate Som_29 non-structural protein 5B gene, partial cds	MT151286.1Hepacivirus C isolate Som_29 non-structural protein 5A gene, partial cds
TAN_01	Tanzania	Eastern	Unknown	3		Chronic hepatitis, stage unknown	Not recorded	MT151137.1Hepacivirus C isolate Tan_01 non-structural protein 5B gene, partial cds	MT151187.1Hepacivirus C isolate Tan_01 non-structural protein 5A gene, partial cds
TAN_02	Tanzania	Eastern	Unknown	1b	Yes	Not recorded	Not recorded	MT151138.1Hepacivirus C isolate Tan_02 non-structural protein 5B gene, partial cds	MT151273.1Hepacivirus C isolate Tan_02 non-structural protein 5A gene, partial cds
TAN_03	Tanzania	Eastern	HCV+ sexual partner	4		Chronic hepatitis, moderate (Ishak 2,3)	173084	MT151139.1Hepacivirus C isolate Tan_03 non-structural protein 5B gene, partial cds	MT151275.1Hepacivirus C isolate Tan_03 non-structural protein 5A gene, partial cds
UGA_01	Uganda	Eastern	HCV+ sexual partner	Not recorded	Yes	Chronic hepatitis, stage unknown	11	MT151140.1Hepacivirus C isolate Uga_01 non-structural protein 5B gene, partial cds	MT151156.1Hepacivirus C isolate Uga_01 non-structural protein 5A gene, partial cds
UGA_02	Uganda	Eastern	Blood/blood products	4		Chronic hepatitis, mild (Ishak 0,1)	912934	MT151141.1Hepacivirus C isolate Uga_02 non-structural protein 5B gene, partial cds	MT151215.1Hepacivirus C isolate Uga_02 non-structural protein 5A gene, partial cds
UGA_03	Uganda	Eastern	Unknown	4a		Chronic hepatitis, stage unknown	2876663	MT151142.1Hepacivirus C isolate Uga_03 non-structural protein 5B gene, partial cds	MT151258.1Hepacivirus C isolate Uga_03 non-structural protein 5A gene, partial cds
UGA_04	Uganda	Eastern	Unknown	Not recorded		Not recorded	Not recorded	MT151143.1Hepacivirus C isolate Uga_04 non-structural protein 5B gene, partial cds	MT151269.1Hepacivirus C isolate Uga_04 non-structural protein 5A gene, partial cds
ZAM_01	Zambia	Eastern	Medical treatment	4		Chronic hepatitis, stage unknown	1040000	MT151144.1Hepacivirus C isolate Zam_01 non-structural protein 5B gene, partial cds	MT151218.1Hepacivirus C isolate Zam_01 non-structural protein 5A gene, partial cds
ZIM_01	Zimbabwe	Eastern	Unknown	1b		Chronic hepatitis, stage unknown	6510000	MT151145.1Hepacivirus C isolate Zim_01 non-structural protein 5B gene, partial cds	MT151213.1Hepacivirus C isolate Zim_01 non-structural protein 5A gene, partial cds
ZIM_02	Zimbabwe	Eastern	Unknown	1b		Chronic hepatitis, stage unknown	10289811	MT151146.1Hepacivirus C isolate Zim_02 non-structural protein 5B gene, partial cds	MT151217.1Hepacivirus C isolate Zim_02 non-structural protein 5A gene, partial cds
ZIM_03	Zimbabwe	Eastern	Unknown	1	Yes	Chronic hepatitis, moderate (Ishak 2,3)	2034843	MT151147.1Hepacivirus C isolate Zim_03 non-structural protein 5B gene, partial cds	MT151221.1Hepacivirus C isolate Zim_03 non-structural protein 5A gene, partial cds
ZIM_04	Zimbabwe	Eastern	Blood/blood products	1	Yes	Chronic hepatitis, stage unknown	2883332	MT151148.1Hepacivirus C isolate Zim_04 non-structural protein 5B gene, partial cds	MT151224.1Hepacivirus C isolate Zim_04 non-structural protein 5A gene, partial cds
ZIM_05	Zimbabwe	Eastern	Unknown	1		Chronic hepatitis, stage unknown	Not recorded	MT151149.1Hepacivirus C isolate Zim_05 non-structural protein 5B gene, partial cds	MT151234.1Hepacivirus C isolate Zim_05 non-structural protein 5A gene, partial cds
ZIM_06	Zimbabwe	Eastern	Unknown	5	Yes	Chronic hepatitis, stage unknown	1593808	MT151150.1Hepacivirus C isolate Zim_06 non-structural protein 5B gene, partial cds	MT151246.1Hepacivirus C isolate Zim_06 non-structural protein 5A gene, partial cds
ZIM_07	Zimbabwe	Eastern	Unknown	3h		Chronic hepatitis, mild (Ishak 0,1)	Not recorded	MT151151.1Hepacivirus C isolate Zim_07 non-structural protein 5B gene, partial cds	MT151249.1Hepacivirus C isolate Zim_07 non-structural protein 5A gene, partial cds
ZIM_08	Zimbabwe	Eastern	Unknown	4		Chronic hepatitis, stage unknown	Not recorded	MT151152.1Hepacivirus C isolate Zim_08 non-structural protein 5B gene, partial cds	MT151252.1Hepacivirus C isolate Zim_08 non-structural protein 5A gene, partial cds
ZIM_09	Zimbabwe	Eastern	Unknown	1		Cirrhosis (however diagnosed)	113000000	MT151153.1Hepacivirus C isolate Zim_09 non-structural protein 5B gene, partial cds	MT151278.1Hepacivirus C isolate Zim_09 non-structural protein 5A gene, partial cds
ZIM_10	Zimbabwe	Eastern	Unknown	3		Chronic hepatitis, stage unknown	Not recorded	MT151154.1Hepacivirus C isolate Zim_10 non-structural protein 5B gene, partial cds	MT151282.1Hepacivirus C isolate Zim_10 non-structural protein 5A gene, partial cds
ZIM_11	Zimbabwe	Eastern	Unknown	1b	Yes	Chronic hepatitis, severe (Ishak 4,5)	6220000	MT151155.1Hepacivirus C isolate Zim_11 non-structural protein 5B gene, partial cds	MT151285.1Hepacivirus C isolate Zim_11 non-structural protein 5A gene, partial cds

### Sheet: Supplementary Table 2
Sample ID	Country of Birth	UN African Region	Probable Infection Route	Diagnostic lab-assigned genotype	HIV Co-infection	Liver Disease Status	Viral load (copies/mL)
Cam_05	Cameroon	Middle	Born abroad	2		Chronic hepatitis, stage unknown	3600000
Con_20	Congo	Middle	Born abroad	4		Cirrhosis (however diagnosed)	Not recorded
Con_21	Congo	Middle		Not recorded		Not recorded	Not recorded
Eth_03	Ethiopia	Eastern	Born abroad	4f		Chronic hepatitis, severe (Ishak 4,5)	Not recorded
Ken_05	Kenya	Eastern	Risk factor data incomplete	4a/c/d		Chronic hepatitis, stage unknown	Not recorded
Ken_06	Kenya	Eastern	Blood/blood products	1b		Cirrhosis (however diagnosed)	Not recorded
Mau_04	Mauritius	Eastern	No known risk factor	1a		Not recorded	Not recorded
Moz_01	Mozambique	Eastern	Born abroad	3		Decompensation	Not recorded
Nig_27	Nigeria	Western	Other	Not recorded		Not recorded	Not recorded
Som_30	Somalia	Eastern	No known risk factor	Not recorded		Chronic hepatitis, stage unknown	Not detected
Som_31	Somalia	Eastern	Born abroad	Not recorded		Chronic hepatitis, stage unknown	<12

### Sheet: Supplementary Table 3
>1_AJ851228
>1_HQ537007	0.22
>1_KC248195	0.21	0.18
>1a_AF009606	0.19	0.22	0.16
>1a_EF407457	0.21	0.22	0.16	0.04
>1a_HQ850279	0.21	0.22	0.17	0.05	0.04
>1a_M62321	0.19	0.21	0.16	0.02	0.05	0.05
>1a_M67463	0.2	0.23	0.16	0.01	0.05	0.06	0.03
>1b_EU781827	0.17	0.24	0.19	0.19	0.19	0.2	0.18	0.2
>1b_EU781828	0.17	0.24	0.17	0.18	0.19	0.19	0.17	0.19	0.03
>1c_AY051292	0.17	0.23	0.18	0.17	0.17	0.18	0.16	0.18	0.18	0.17
>1c_AY651061	0.19	0.23	0.17	0.16	0.18	0.17	0.16	0.17	0.18	0.18	0.05
>1c_D14853	0.18	0.22	0.17	0.17	0.18	0.17	0.16	0.18	0.18	0.17	0.06	0.05
>1d_KJ439768	0.14	0.21	0.17	0.17	0.18	0.2	0.16	0.19	0.11	0.12	0.15	0.15	0.15
>1e_KC248194	0.19	0.21	0.2	0.17	0.17	0.18	0.17	0.18	0.19	0.19	0.19	0.2	0.2	0.18
>1g_AM910652	0.2	0.23	0.2	0.16	0.16	0.17	0.15	0.16	0.19	0.17	0.19	0.21	0.21	0.19	0.13
>1h_KC248198	0.18	0.24	0.22	0.19	0.2	0.22	0.19	0.2	0.19	0.19	0.18	0.19	0.2	0.18	0.19	0.2
>1h_KC248199	0.18	0.27	0.22	0.22	0.22	0.24	0.22	0.23	0.2	0.19	0.2	0.22	0.21	0.18	0.22	0.22	0.05
>1i_KJ439772	0.14	0.23	0.17	0.16	0.19	0.18	0.17	0.18	0.13	0.12	0.14	0.17	0.16	0.13	0.19	0.18	0.19	0.18
>1j_KJ439773	0.22	0.22	0.17	0.12	0.12	0.13	0.12	0.13	0.2	0.19	0.18	0.2	0.19	0.19	0.18	0.2	0.21	0.22	0.2
>1k_KJ439774	0.2	0.19	0.15	0.15	0.15	0.14	0.14	0.16	0.22	0.21	0.19	0.2	0.18	0.2	0.18	0.2	0.21	0.23	0.2	0.13
>1l_KC248193	0.17	0.21	0.11	0.15	0.16	0.16	0.14	0.16	0.17	0.16	0.16	0.17	0.16	0.16	0.17	0.18	0.2	0.21	0.17	0.16	0.14
>1l_KC248196	0.18	0.22	0.12	0.15	0.16	0.16	0.14	0.16	0.16	0.15	0.16	0.16	0.17	0.15	0.18	0.18	0.21	0.21	0.16	0.17	0.17	0.07
>1l_KC248197	0.18	0.2	0.11	0.14	0.14	0.14	0.14	0.15	0.16	0.15	0.16	0.16	0.16	0.16	0.18	0.18	0.19	0.2	0.16	0.16	0.15	0.04	0.05
>1m_KJ439778	0.18	0.19	0.15	0.11	0.12	0.12	0.1	0.13	0.18	0.18	0.18	0.18	0.17	0.18	0.17	0.18	0.21	0.23	0.19	0.13	0.13	0.12	0.14	0.13
>1m_KJ439782	0.2	0.2	0.13	0.12	0.13	0.12	0.12	0.13	0.2	0.18	0.19	0.2	0.2	0.2	0.16	0.17	0.21	0.22	0.17	0.14	0.12	0.15	0.16	0.14	0.09
>1n_KJ439775	0.18	0.2	0.18	0.14	0.12	0.13	0.13	0.15	0.2	0.21	0.19	0.21	0.2	0.19	0.17	0.17	0.22	0.24	0.18	0.16	0.12	0.15	0.17	0.15	0.12	0.11
>1n_KJ439781	0.19	0.22	0.17	0.14	0.13	0.15	0.14	0.16	0.2	0.19	0.18	0.19	0.18	0.21	0.21	0.2	0.22	0.22	0.2	0.14	0.13	0.14	0.16	0.14	0.16	0.14	0.12
>1o_KJ439779	0.2	0.2	0.14	0.16	0.16	0.17	0.15	0.17	0.18	0.17	0.15	0.16	0.16	0.16	0.17	0.18	0.22	0.22	0.17	0.16	0.17	0.15	0.14	0.14	0.15	0.15	0.16	0.17
>1o_MH885469	0.2	0.22	0.15	0.15	0.15	0.16	0.16	0.16	0.19	0.18	0.15	0.16	0.16	0.18	0.19	0.19	0.22	0.22	0.17	0.17	0.18	0.16	0.16	0.14	0.16	0.16	0.16	0.17	0.03
>2_JF735110	0.37	0.32	0.37	0.36	0.36	0.35	0.37	0.36	0.38	0.38	0.37	0.37	0.35	0.36	0.35	0.37	0.36	0.37	0.35	0.37	0.37	0.35	0.36	0.35	0.37	0.38	0.36	0.37	0.37	0.37
>2_JF735116	0.34	0.31	0.33	0.34	0.32	0.32	0.34	0.34	0.34	0.34	0.33	0.33	0.32	0.32	0.32	0.32	0.36	0.36	0.33	0.35	0.33	0.31	0.33	0.32	0.33	0.34	0.31	0.34	0.33	0.34	0.17
>2_JF735117	0.36	0.32	0.35	0.36	0.35	0.37	0.37	0.36	0.35	0.35	0.35	0.38	0.36	0.34	0.31	0.33	0.34	0.33	0.33	0.34	0.33	0.33	0.35	0.33	0.35	0.36	0.33	0.35	0.34	0.34	0.18	0.16
>2_JF735118	0.34	0.33	0.35	0.35	0.33	0.34	0.35	0.35	0.34	0.34	0.33	0.33	0.33	0.32	0.3	0.34	0.35	0.34	0.35	0.36	0.34	0.32	0.35	0.33	0.36	0.37	0.33	0.35	0.33	0.33	0.21	0.16	0.16
>2_JF735119	0.34	0.31	0.32	0.34	0.32	0.33	0.34	0.34	0.33	0.33	0.34	0.34	0.33	0.3	0.33	0.31	0.32	0.31	0.32	0.35	0.33	0.32	0.32	0.32	0.34	0.35	0.33	0.34	0.3	0.31	0.18	0.18	0.16	0.16
>2_KC197236	0.35	0.33	0.33	0.34	0.34	0.33	0.34	0.34	0.35	0.36	0.33	0.32	0.33	0.34	0.31	0.33	0.32	0.34	0.34	0.36	0.35	0.32	0.34	0.32	0.34	0.35	0.33	0.35	0.34	0.33	0.2	0.22	0.19	0.19	0.2
>2_KC197237	0.35	0.32	0.32	0.34	0.35	0.36	0.35	0.35	0.35	0.35	0.34	0.34	0.35	0.33	0.33	0.34	0.35	0.36	0.34	0.34	0.34	0.3	0.33	0.3	0.33	0.35	0.33	0.34	0.34	0.34	0.22	0.2	0.17	0.19	0.18	0.19
>2_KC197239	0.34	0.33	0.34	0.33	0.34	0.34	0.34	0.34	0.37	0.37	0.35	0.35	0.35	0.33	0.32	0.33	0.34	0.34	0.33	0.35	0.33	0.32	0.34	0.32	0.35	0.35	0.31	0.34	0.33	0.32	0.15	0.19	0.15	0.19	0.18	0.16	0.19
>2a_AB047639	0.33	0.31	0.31	0.32	0.32	0.33	0.33	0.33	0.33	0.33	0.32	0.32	0.31	0.3	0.3	0.31	0.34	0.33	0.32	0.33	0.33	0.31	0.32	0.32	0.34	0.35	0.33	0.32	0.33	0.33	0.2	0.14	0.15	0.15	0.16	0.18	0.19	0.16
>2a_D00944	0.33	0.31	0.32	0.33	0.32	0.34	0.34	0.34	0.32	0.34	0.32	0.32	0.31	0.29	0.31	0.31	0.33	0.33	0.33	0.34	0.33	0.3	0.32	0.31	0.32	0.36	0.32	0.32	0.33	0.34	0.2	0.15	0.15	0.15	0.17	0.18	0.17	0.17	0.08
>2a_HQ639944	0.33	0.3	0.31	0.32	0.32	0.33	0.33	0.32	0.32	0.33	0.31	0.32	0.31	0.3	0.29	0.3	0.33	0.32	0.31	0.32	0.33	0.31	0.32	0.31	0.34	0.34	0.32	0.31	0.32	0.33	0.2	0.13	0.14	0.16	0.16	0.18	0.18	0.16	0.01	0.07
>2b_AB030907	0.33	0.32	0.32	0.35	0.35	0.35	0.36	0.36	0.35	0.35	0.33	0.33	0.34	0.32	0.32	0.32	0.35	0.34	0.34	0.34	0.32	0.32	0.33	0.33	0.33	0.34	0.32	0.35	0.31	0.31	0.2	0.2	0.19	0.21	0.18	0.22	0.2	0.19	0.19	0.2	0.19
>2b_AB661382	0.3	0.31	0.31	0.32	0.32	0.32	0.33	0.33	0.31	0.3	0.31	0.33	0.3	0.3	0.3	0.3	0.33	0.32	0.32	0.32	0.3	0.28	0.31	0.29	0.31	0.33	0.3	0.32	0.29	0.3	0.2	0.18	0.18	0.2	0.18	0.21	0.19	0.19	0.16	0.18	0.16	0.09
>2b_AB661388	0.34	0.33	0.34	0.34	0.34	0.33	0.34	0.34	0.35	0.34	0.31	0.32	0.31	0.32	0.31	0.31	0.34	0.34	0.33	0.33	0.32	0.3	0.33	0.32	0.34	0.36	0.32	0.33	0.32	0.33	0.17	0.19	0.2	0.19	0.19	0.2	0.2	0.2	0.18	0.19	0.18	0.08	0.08
>2b_D10988	0.32	0.31	0.33	0.34	0.34	0.34	0.35	0.34	0.33	0.33	0.32	0.33	0.31	0.32	0.33	0.32	0.34	0.34	0.34	0.34	0.32	0.31	0.32	0.31	0.32	0.36	0.32	0.33	0.31	0.32	0.2	0.2	0.21	0.22	0.22	0.22	0.22	0.21	0.2	0.2	0.2	0.08	0.06	0.07
>2c_D50409	0.31	0.29	0.32	0.33	0.32	0.33	0.34	0.33	0.33	0.34	0.33	0.33	0.34	0.3	0.33	0.34	0.33	0.34	0.32	0.34	0.32	0.32	0.33	0.31	0.33	0.33	0.3	0.31	0.31	0.3	0.22	0.17	0.16	0.17	0.2	0.2	0.19	0.2	0.18	0.18	0.18	0.21	0.18	0.21	0.19
>2c_JX227949	0.33	0.3	0.33	0.33	0.32	0.32	0.34	0.33	0.33	0.33	0.33	0.34	0.32	0.31	0.31	0.32	0.33	0.34	0.34	0.33	0.32	0.32	0.33	0.31	0.34	0.34	0.31	0.32	0.32	0.32	0.21	0.16	0.15	0.17	0.17	0.2	0.21	0.19	0.15	0.16	0.14	0.18	0.16	0.18	0.16	0.09
>2d_JF735114	0.34	0.35	0.34	0.34	0.33	0.34	0.35	0.34	0.33	0.33	0.35	0.35	0.35	0.33	0.31	0.32	0.35	0.35	0.34	0.35	0.35	0.34	0.36	0.34	0.34	0.36	0.34	0.35	0.33	0.32	0.21	0.16	0.11	0.16	0.19	0.19	0.18	0.17	0.14	0.14	0.14	0.2	0.19	0.2	0.2	0.16	0.15
>2e_JF735120	0.37	0.35	0.34	0.35	0.34	0.35	0.36	0.36	0.35	0.35	0.37	0.38	0.35	0.34	0.34	0.35	0.38	0.36	0.37	0.35	0.36	0.35	0.35	0.34	0.36	0.36	0.36	0.36	0.36	0.35	0.23	0.21	0.17	0.22	0.22	0.25	0.23	0.23	0.16	0.18	0.17	0.23	0.21	0.23	0.24	0.22	0.18	0.17
>2f_KC844042	0.36	0.35	0.35	0.36	0.36	0.37	0.37	0.36	0.36	0.36	0.36	0.37	0.36	0.33	0.34	0.36	0.36	0.34	0.35	0.36	0.35	0.33	0.36	0.34	0.35	0.35	0.34	0.35	0.33	0.33	0.24	0.2	0.12	0.19	0.2	0.22	0.19	0.18	0.17	0.18	0.17	0.22	0.21	0.22	0.22	0.15	0.16	0.15	0.18
>2f_KC844050	0.34	0.34	0.35	0.35	0.36	0.37	0.35	0.35	0.34	0.34	0.35	0.37	0.36	0.33	0.34	0.35	0.35	0.34	0.34	0.35	0.34	0.32	0.34	0.33	0.34	0.35	0.34	0.34	0.33	0.33	0.24	0.19	0.11	0.18	0.2	0.22	0.18	0.18	0.17	0.17	0.17	0.22	0.21	0.22	0.23	0.14	0.16	0.15	0.19	0.04
>2i_DQ155561	0.34	0.32	0.32	0.34	0.34	0.34	0.35	0.34	0.34	0.34	0.35	0.35	0.35	0.32	0.33	0.34	0.35	0.34	0.31	0.35	0.34	0.32	0.34	0.31	0.35	0.34	0.33	0.33	0.35	0.34	0.22	0.16	0.16	0.18	0.2	0.2	0.2	0.18	0.16	0.16	0.15	0.22	0.21	0.22	0.22	0.15	0.15	0.15	0.2	0.18	0.17
>2j_HM777358	0.32	0.31	0.31	0.32	0.32	0.32	0.33	0.32	0.32	0.31	0.31	0.31	0.3	0.3	0.31	0.32	0.34	0.34	0.31	0.34	0.34	0.29	0.32	0.3	0.33	0.34	0.33	0.33	0.32	0.32	0.18	0.14	0.14	0.16	0.15	0.2	0.2	0.17	0.13	0.13	0.12	0.19	0.18	0.18	0.2	0.17	0.14	0.14	0.17	0.18	0.18	0.14
>2j_HM777359	0.34	0.31	0.33	0.34	0.34	0.34	0.35	0.35	0.33	0.34	0.34	0.34	0.34	0.31	0.34	0.33	0.34	0.34	0.32	0.35	0.34	0.32	0.34	0.32	0.35	0.35	0.34	0.34	0.35	0.34	0.19	0.14	0.14	0.16	0.14	0.19	0.15	0.17	0.14	0.12	0.14	0.22	0.2	0.2	0.22	0.16	0.16	0.15	0.18	0.17	0.16	0.15	0.08
>2j_JF735113	0.33	0.32	0.35	0.35	0.35	0.34	0.35	0.35	0.33	0.34	0.34	0.33	0.33	0.32	0.32	0.33	0.35	0.35	0.33	0.36	0.35	0.32	0.35	0.32	0.34	0.35	0.34	0.36	0.35	0.34	0.21	0.15	0.15	0.16	0.17	0.21	0.17	0.2	0.16	0.15	0.16	0.21	0.22	0.22	0.23	0.16	0.16	0.15	0.2	0.18	0.16	0.17	0.08	0.07
>2k_AB031663	0.35	0.32	0.35	0.34	0.34	0.34	0.34	0.34	0.34	0.35	0.34	0.35	0.35	0.36	0.33	0.34	0.35	0.34	0.32	0.36	0.35	0.31	0.33	0.32	0.34	0.35	0.34	0.33	0.35	0.34	0.19	0.16	0.13	0.15	0.17	0.21	0.19	0.18	0.16	0.16	0.16	0.22	0.21	0.2	0.22	0.15	0.15	0.17	0.21	0.17	0.16	0.18	0.15	0.14	0.13
>2k_JX227953	0.36	0.33	0.36	0.36	0.36	0.36	0.35	0.36	0.35	0.37	0.35	0.36	0.35	0.35	0.34	0.34	0.37	0.36	0.32	0.37	0.35	0.32	0.35	0.34	0.35	0.36	0.34	0.34	0.35	0.35	0.19	0.16	0.13	0.13	0.18	0.21	0.19	0.18	0.15	0.16	0.15	0.22	0.2	0.2	0.22	0.16	0.16	0.17	0.21	0.18	0.17	0.17	0.15	0.15	0.14	0.04
>2m_JF735111	0.34	0.31	0.34	0.34	0.33	0.33	0.34	0.34	0.34	0.35	0.35	0.35	0.34	0.32	0.31	0.32	0.34	0.33	0.33	0.34	0.33	0.31	0.34	0.33	0.34	0.35	0.34	0.34	0.34	0.34	0.19	0.16	0.16	0.16	0.18	0.18	0.18	0.19	0.15	0.14	0.14	0.22	0.19	0.2	0.22	0.16	0.16	0.16	0.21	0.2	0.19	0.17	0.17	0.16	0.19	0.17	0.17
>2m_JX227967	0.35	0.32	0.34	0.34	0.33	0.34	0.35	0.35	0.34	0.35	0.36	0.34	0.35	0.31	0.31	0.33	0.34	0.33	0.33	0.35	0.34	0.31	0.35	0.33	0.35	0.36	0.34	0.35	0.34	0.35	0.18	0.16	0.16	0.16	0.17	0.18	0.19	0.19	0.15	0.15	0.15	0.21	0.19	0.19	0.21	0.16	0.17	0.17	0.21	0.19	0.19	0.17	0.17	0.16	0.18	0.17	0.17	0.03
>2q_FN666428	0.36	0.32	0.36	0.34	0.33	0.33	0.35	0.34	0.36	0.37	0.35	0.35	0.34	0.34	0.33	0.33	0.35	0.35	0.36	0.37	0.35	0.33	0.37	0.35	0.36	0.38	0.34	0.36	0.35	0.35	0.19	0.17	0.17	0.12	0.15	0.18	0.21	0.18	0.16	0.17	0.16	0.2	0.2	0.18	0.21	0.2	0.19	0.16	0.23	0.19	0.18	0.2	0.18	0.17	0.18	0.15	0.15	0.17	0.18
>2q_FN666429	0.34	0.34	0.36	0.34	0.33	0.34	0.34	0.34	0.37	0.37	0.35	0.35	0.35	0.33	0.33	0.33	0.36	0.34	0.35	0.36	0.36	0.34	0.35	0.34	0.37	0.38	0.34	0.36	0.35	0.34	0.21	0.19	0.16	0.16	0.16	0.2	0.21	0.17	0.15	0.16	0.15	0.18	0.2	0.19	0.21	0.21	0.2	0.17	0.23	0.19	0.17	0.2	0.18	0.18	0.21	0.16	0.16	0.18	0.2	0.08
>2r_JF735115	0.34	0.32	0.32	0.35	0.34	0.35	0.36	0.36	0.34	0.34	0.32	0.34	0.33	0.32	0.32	0.34	0.33	0.32	0.31	0.33	0.32	0.3	0.32	0.3	0.34	0.35	0.32	0.33	0.33	0.32	0.18	0.16	0.13	0.17	0.16	0.18	0.16	0.17	0.14	0.13	0.14	0.21	0.18	0.19	0.22	0.18	0.19	0.17	0.21	0.19	0.18	0.18	0.15	0.12	0.16	0.16	0.16	0.18	0.18	0.17	0.17
>2t_KC197238	0.34	0.31	0.33	0.31	0.31	0.32	0.32	0.31	0.34	0.34	0.33	0.33	0.33	0.3	0.28	0.31	0.34	0.34	0.32	0.34	0.32	0.31	0.34	0.3	0.32	0.33	0.3	0.33	0.3	0.3	0.2	0.23	0.2	0.2	0.2	0.18	0.2	0.17	0.21	0.2	0.21	0.19	0.19	0.19	0.19	0.19	0.2	0.2	0.25	0.22	0.21	0.19	0.19	0.19	0.19	0.21	0.2	0.21	0.2	0.19	0.2	0.2
>2u_JF735112	0.32	0.31	0.31	0.33	0.32	0.33	0.33	0.33	0.33	0.33	0.31	0.33	0.3	0.29	0.31	0.31	0.33	0.32	0.32	0.34	0.32	0.29	0.32	0.29	0.32	0.33	0.3	0.31	0.31	0.31	0.19	0.15	0.15	0.15	0.12	0.21	0.18	0.17	0.15	0.15	0.14	0.19	0.18	0.19	0.21	0.18	0.17	0.15	0.2	0.16	0.15	0.17	0.13	0.13	0.16	0.16	0.17	0.17	0.17	0.17	0.16	0.14	0.18
>3_JF735124	0.31	0.36	0.35	0.32	0.34	0.33	0.31	0.33	0.34	0.33	0.34	0.32	0.34	0.32	0.31	0.3	0.31	0.32	0.33	0.34	0.34	0.35	0.33	0.34	0.35	0.33	0.34	0.34	0.34	0.34	0.38	0.38	0.41	0.4	0.36	0.38	0.4	0.37	0.37	0.39	0.37	0.37	0.38	0.36	0.38	0.4	0.38	0.39	0.41	0.41	0.41	0.39	0.38	0.37	0.37	0.38	0.39	0.38	0.38	0.38	0.38	0.39	0.38	0.37
>3a_D28917	0.36	0.36	0.33	0.33	0.32	0.33	0.33	0.34	0.34	0.34	0.35	0.35	0.34	0.34	0.33	0.37	0.34	0.34	0.36	0.3	0.3	0.3	0.33	0.31	0.31	0.33	0.33	0.33	0.34	0.34	0.4	0.39	0.4	0.38	0.37	0.4	0.37	0.41	0.4	0.4	0.39	0.4	0.34	0.37	0.37	0.39	0.4	0.41	0.41	0.38	0.38	0.39	0.39	0.39	0.39	0.39	0.4	0.39	0.38	0.39	0.42	0.37	0.37	0.39	0.27
>3a_JN714194	0.35	0.36	0.34	0.33	0.33	0.34	0.33	0.33	0.35	0.36	0.36	0.36	0.36	0.35	0.34	0.38	0.35	0.36	0.38	0.32	0.31	0.32	0.35	0.33	0.34	0.34	0.33	0.33	0.34	0.34	0.36	0.37	0.37	0.37	0.36	0.38	0.34	0.38	0.38	0.37	0.37	0.37	0.33	0.35	0.35	0.36	0.39	0.36	0.39	0.38	0.36	0.37	0.37	0.36	0.36	0.37	0.38	0.38	0.38	0.38	0.39	0.35	0.35	0.35	0.27	0.12
>3a_X76918	0.36	0.36	0.35	0.35	0.34	0.34	0.35	0.35	0.36	0.37	0.36	0.36	0.36	0.35	0.35	0.39	0.36	0.36	0.38	0.34	0.32	0.33	0.36	0.34	0.35	0.34	0.34	0.34	0.36	0.36	0.37	0.37	0.39	0.36	0.35	0.38	0.36	0.39	0.38	0.39	0.38	0.38	0.35	0.36	0.36	0.38	0.39	0.39	0.4	0.38	0.39	0.38	0.37	0.37	0.37	0.38	0.39	0.38	0.37	0.39	0.41	0.37	0.36	0.37	0.27	0.1	0.09
>3b_D49374	0.3	0.34	0.34	0.33	0.33	0.33	0.33	0.33	0.33	0.32	0.3	0.32	0.3	0.32	0.31	0.31	0.34	0.34	0.33	0.32	0.31	0.32	0.34	0.31	0.31	0.31	0.32	0.34	0.3	0.29	0.37	0.37	0.38	0.39	0.36	0.36	0.36	0.35	0.38	0.38	0.37	0.34	0.32	0.34	0.35	0.38	0.37	0.37	0.37	0.39	0.39	0.37	0.36	0.37	0.37	0.39	0.39	0.39	0.38	0.38	0.37	0.36	0.36	0.36	0.25	0.25	0.24	0.23
>3b_JQ065709	0.31	0.34	0.34	0.34	0.34	0.34	0.33	0.34	0.34	0.33	0.32	0.33	0.32	0.32	0.32	0.32	0.36	0.36	0.33	0.33	0.32	0.32	0.35	0.32	0.32	0.32	0.33	0.34	0.32	0.31	0.38	0.38	0.37	0.4	0.38	0.36	0.36	0.34	0.38	0.39	0.37	0.36	0.34	0.38	0.36	0.38	0.39	0.36	0.38	0.39	0.39	0.37	0.38	0.38	0.39	0.39	0.39	0.37	0.38	0.39	0.39	0.37	0.37	0.37	0.24	0.24	0.22	0.22	0.08
>3d_KJ470619	0.35	0.35	0.36	0.33	0.34	0.34	0.32	0.34	0.35	0.34	0.34	0.34	0.34	0.34	0.32	0.34	0.36	0.36	0.38	0.33	0.34	0.32	0.33	0.33	0.33	0.35	0.33	0.35	0.34	0.35	0.37	0.36	0.38	0.37	0.35	0.38	0.35	0.39	0.37	0.38	0.36	0.36	0.33	0.34	0.35	0.36	0.39	0.39	0.4	0.38	0.37	0.4	0.38	0.38	0.37	0.38	0.37	0.37	0.38	0.37	0.39	0.38	0.36	0.37	0.27	0.19	0.19	0.19	0.22	0.23
>3e_KJ470618	0.35	0.37	0.37	0.36	0.36	0.37	0.35	0.36	0.34	0.34	0.34	0.35	0.33	0.34	0.33	0.35	0.36	0.35	0.35	0.34	0.35	0.32	0.34	0.33	0.33	0.37	0.33	0.34	0.35	0.35	0.39	0.37	0.37	0.4	0.38	0.37	0.35	0.38	0.37	0.37	0.36	0.37	0.32	0.35	0.34	0.37	0.4	0.38	0.37	0.36	0.38	0.38	0.37	0.37	0.39	0.39	0.37	0.38	0.37	0.41	0.41	0.38	0.37	0.36	0.3	0.22	0.2	0.2	0.25	0.22	0.18
>3g_JF735123	0.33	0.33	0.33	0.31	0.31	0.32	0.31	0.32	0.33	0.33	0.31	0.31	0.31	0.33	0.32	0.34	0.36	0.36	0.34	0.32	0.32	0.32	0.33	0.31	0.31	0.32	0.33	0.32	0.31	0.3	0.38	0.37	0.39	0.36	0.37	0.37	0.36	0.38	0.38	0.38	0.37	0.36	0.37	0.36	0.36	0.36	0.36	0.37	0.37	0.38	0.39	0.36	0.37	0.38	0.36	0.37	0.38	0.36	0.37	0.38	0.4	0.37	0.37	0.37	0.25	0.22	0.22	0.22	0.19	0.17	0.22	0.26
>3g_JX227954	0.35	0.35	0.33	0.31	0.31	0.31	0.31	0.32	0.33	0.33	0.32	0.31	0.32	0.32	0.33	0.35	0.34	0.35	0.35	0.32	0.32	0.33	0.33	0.33	0.32	0.31	0.33	0.33	0.31	0.31	0.38	0.38	0.39	0.38	0.36	0.38	0.36	0.4	0.38	0.38	0.38	0.35	0.36	0.35	0.37	0.36	0.38	0.39	0.4	0.38	0.38	0.37	0.36	0.38	0.37	0.39	0.4	0.38	0.38	0.37	0.38	0.37	0.37	0.37	0.25	0.21	0.2	0.21	0.2	0.18	0.2	0.25	0.1
>3h_JF735121	0.3	0.35	0.34	0.32	0.34	0.33	0.32	0.33	0.32	0.32	0.31	0.32	0.31	0.3	0.32	0.33	0.36	0.36	0.31	0.36	0.35	0.33	0.33	0.32	0.32	0.33	0.32	0.36	0.31	0.3	0.38	0.38	0.4	0.38	0.36	0.36	0.38	0.37	0.37	0.36	0.36	0.34	0.34	0.35	0.35	0.38	0.39	0.38	0.38	0.39	0.39	0.37	0.36	0.4	0.38	0.38	0.37	0.38	0.38	0.37	0.36	0.39	0.37	0.36	0.2	0.3	0.29	0.3	0.23	0.23	0.28	0.27	0.26	0.26
>3h_JF735126	0.3	0.34	0.33	0.32	0.34	0.33	0.31	0.33	0.3	0.3	0.31	0.32	0.32	0.29	0.29	0.3	0.34	0.35	0.31	0.34	0.34	0.32	0.32	0.32	0.31	0.33	0.32	0.35	0.29	0.29	0.38	0.37	0.38	0.36	0.36	0.34	0.36	0.34	0.36	0.36	0.35	0.33	0.34	0.35	0.34	0.37	0.37	0.37	0.37	0.38	0.38	0.35	0.35	0.38	0.36	0.37	0.38	0.37	0.37	0.37	0.36	0.38	0.34	0.35	0.21	0.3	0.3	0.31	0.25	0.25	0.29	0.29	0.26	0.27	0.06
>3i_FJ407092	0.34	0.37	0.34	0.31	0.33	0.32	0.31	0.32	0.33	0.32	0.32	0.32	0.31	0.32	0.33	0.34	0.35	0.34	0.33	0.3	0.31	0.31	0.32	0.31	0.32	0.33	0.31	0.33	0.32	0.32	0.36	0.36	0.36	0.39	0.36	0.37	0.36	0.36	0.37	0.38	0.36	0.38	0.35	0.36	0.38	0.34	0.37	0.37	0.39	0.35	0.34	0.36	0.37	0.37	0.37	0.38	0.38	0.37	0.37	0.38	0.37	0.34	0.36	0.35	0.27	0.22	0.21	0.21	0.2	0.2	0.21	0.22	0.21	0.19	0.25	0.26
>3i_JX227955	0.34	0.36	0.33	0.31	0.32	0.32	0.31	0.32	0.33	0.32	0.32	0.31	0.31	0.31	0.34	0.36	0.35	0.34	0.33	0.29	0.31	0.32	0.32	0.31	0.31	0.32	0.32	0.33	0.32	0.32	0.36	0.36	0.36	0.39	0.36	0.37	0.37	0.36	0.38	0.38	0.37	0.38	0.35	0.35	0.38	0.34	0.37	0.37	0.39	0.35	0.35	0.36	0.37	0.37	0.37	0.38	0.38	0.38	0.37	0.39	0.39	0.35	0.37	0.36	0.27	0.22	0.22	0.22	0.21	0.2	0.2	0.22	0.2	0.19	0.25	0.26	0.03
>3k_D63821	0.37	0.38	0.34	0.35	0.35	0.37	0.35	0.36	0.36	0.35	0.35	0.36	0.35	0.34	0.37	0.38	0.35	0.34	0.36	0.36	0.36	0.34	0.34	0.33	0.34	0.37	0.35	0.36	0.37	0.37	0.33	0.31	0.35	0.32	0.32	0.34	0.33	0.32	0.33	0.32	0.33	0.33	0.32	0.33	0.34	0.34	0.34	0.35	0.36	0.35	0.35	0.32	0.33	0.34	0.35	0.35	0.34	0.33	0.33	0.36	0.35	0.32	0.34	0.32	0.29	0.3	0.29	0.28	0.28	0.29	0.28	0.29	0.28	0.28	0.28	0.29	0.25	0.25
>3k_JF735122	0.36	0.37	0.35	0.37	0.37	0.38	0.37	0.38	0.36	0.35	0.35	0.36	0.35	0.33	0.36	0.39	0.34	0.34	0.36	0.35	0.35	0.36	0.35	0.35	0.35	0.37	0.36	0.37	0.37	0.37	0.31	0.32	0.34	0.32	0.33	0.32	0.34	0.32	0.33	0.32	0.33	0.31	0.31	0.32	0.32	0.33	0.33	0.33	0.36	0.35	0.36	0.32	0.34	0.34	0.35	0.36	0.34	0.32	0.32	0.36	0.36	0.33	0.34	0.34	0.29	0.29	0.28	0.27	0.26	0.28	0.28	0.31	0.29	0.29	0.28	0.29	0.24	0.24	0.04
>4_FJ025854	0.3	0.35	0.32	0.31	0.31	0.32	0.32	0.32	0.33	0.33	0.31	0.31	0.31	0.31	0.33	0.34	0.32	0.32	0.35	0.31	0.32	0.31	0.33	0.31	0.31	0.34	0.33	0.33	0.32	0.33	0.35	0.31	0.36	0.34	0.33	0.35	0.34	0.35	0.33	0.31	0.32	0.34	0.31	0.34	0.33	0.33	0.31	0.34	0.34	0.36	0.36	0.34	0.32	0.33	0.33	0.34	0.36	0.33	0.33	0.35	0.36	0.35	0.36	0.32	0.35	0.3	0.29	0.28	0.26	0.28	0.29	0.31	0.28	0.29	0.35	0.36	0.33	0.34	0.3	0.31
>4_JF735127	0.32	0.36	0.34	0.32	0.33	0.34	0.32	0.33	0.35	0.35	0.32	0.32	0.31	0.33	0.35	0.34	0.33	0.33	0.34	0.31	0.33	0.32	0.33	0.31	0.31	0.35	0.32	0.35	0.34	0.34	0.34	0.33	0.36	0.36	0.37	0.35	0.33	0.35	0.36	0.35	0.36	0.34	0.32	0.32	0.32	0.35	0.35	0.35	0.35	0.35	0.35	0.37	0.35	0.35	0.36	0.35	0.36	0.34	0.35	0.35	0.35	0.35	0.37	0.34	0.35	0.31	0.3	0.31	0.27	0.27	0.3	0.29	0.3	0.33	0.34	0.36	0.29	0.3	0.3	0.32	0.16
>4_JF735129	0.33	0.32	0.3	0.31	0.31	0.31	0.31	0.32	0.35	0.35	0.32	0.31	0.32	0.29	0.33	0.33	0.32	0.32	0.34	0.3	0.31	0.29	0.31	0.31	0.3	0.32	0.31	0.32	0.32	0.33	0.32	0.3	0.34	0.34	0.34	0.32	0.33	0.33	0.33	0.32	0.33	0.33	0.33	0.33	0.34	0.33	0.34	0.33	0.35	0.35	0.35	0.34	0.31	0.33	0.33	0.33	0.35	0.34	0.34	0.33	0.32	0.33	0.35	0.33	0.36	0.32	0.31	0.31	0.31	0.29	0.31	0.32	0.31	0.3	0.36	0.35	0.31	0.3	0.33	0.32	0.19	0.2
>4_JF735130	0.35	0.32	0.32	0.31	0.3	0.31	0.31	0.32	0.37	0.37	0.34	0.32	0.34	0.32	0.33	0.35	0.34	0.34	0.35	0.3	0.31	0.32	0.33	0.31	0.33	0.34	0.33	0.33	0.33	0.33	0.34	0.33	0.35	0.34	0.35	0.34	0.34	0.34	0.34	0.35	0.34	0.35	0.34	0.35	0.36	0.33	0.34	0.37	0.37	0.36	0.37	0.35	0.34	0.34	0.34	0.34	0.36	0.32	0.33	0.35	0.36	0.36	0.35	0.35	0.36	0.32	0.32	0.31	0.31	0.3	0.31	0.35	0.27	0.3	0.38	0.38	0.32	0.31	0.34	0.33	0.21	0.22	0.14
>4_JF735131	0.34	0.34	0.31	0.33	0.33	0.33	0.33	0.34	0.34	0.35	0.33	0.32	0.32	0.31	0.34	0.33	0.34	0.34	0.35	0.31	0.31	0.32	0.33	0.32	0.32	0.35	0.33	0.34	0.31	0.32	0.36	0.32	0.38	0.33	0.35	0.36	0.35	0.36	0.34	0.33	0.34	0.34	0.34	0.34	0.36	0.34	0.35	0.36	0.36	0.37	0.36	0.35	0.33	0.34	0.34	0.36	0.37	0.34	0.34	0.32	0.34	0.37	0.38	0.33	0.34	0.3	0.31	0.31	0.28	0.28	0.29	0.34	0.28	0.28	0.34	0.34	0.3	0.3	0.32	0.32	0.2	0.19	0.16	0.14
>4_JF735132	0.33	0.33	0.32	0.3	0.3	0.3	0.3	0.31	0.34	0.35	0.32	0.33	0.32	0.32	0.32	0.32	0.33	0.34	0.33	0.28	0.3	0.29	0.31	0.29	0.3	0.32	0.3	0.32	0.3	0.31	0.34	0.31	0.35	0.35	0.35	0.34	0.35	0.34	0.34	0.33	0.33	0.34	0.33	0.32	0.34	0.34	0.34	0.36	0.37	0.36	0.35	0.34	0.32	0.34	0.34	0.34	0.36	0.34	0.33	0.34	0.35	0.35	0.36	0.33	0.35	0.31	0.31	0.3	0.28	0.28	0.3	0.31	0.29	0.3	0.36	0.36	0.29	0.29	0.34	0.32	0.16	0.21	0.16	0.17	0.16
>4_JF735134	0.32	0.33	0.32	0.32	0.32	0.33	0.33	0.33	0.33	0.34	0.32	0.33	0.32	0.31	0.33	0.32	0.31	0.32	0.33	0.3	0.31	0.32	0.32	0.3	0.3	0.34	0.3	0.33	0.31	0.32	0.36	0.34	0.36	0.36	0.35	0.35	0.34	0.36	0.35	0.34	0.35	0.34	0.32	0.34	0.34	0.32	0.33	0.36	0.37	0.35	0.34	0.35	0.37	0.36	0.36	0.36	0.37	0.34	0.34	0.37	0.37	0.36	0.37	0.34	0.35	0.29	0.31	0.3	0.27	0.28	0.28	0.29	0.29	0.31	0.34	0.34	0.28	0.29	0.31	0.31	0.18	0.14	0.2	0.21	0.18	0.19
>4_JF735135	0.31	0.32	0.31	0.3	0.3	0.3	0.3	0.3	0.34	0.33	0.32	0.31	0.32	0.31	0.32	0.32	0.34	0.34	0.33	0.28	0.3	0.3	0.32	0.31	0.3	0.32	0.3	0.31	0.31	0.32	0.33	0.31	0.36	0.36	0.37	0.35	0.34	0.34	0.35	0.35	0.35	0.35	0.33	0.33	0.34	0.34	0.34	0.36	0.37	0.38	0.38	0.35	0.33	0.33	0.35	0.36	0.36	0.32	0.32	0.34	0.35	0.34	0.36	0.35	0.34	0.3	0.29	0.31	0.29	0.29	0.31	0.32	0.3	0.3	0.37	0.36	0.3	0.3	0.34	0.33	0.2	0.2	0.13	0.14	0.16	0.14	0.2
>4_JF735138	0.32	0.34	0.32	0.29	0.29	0.3	0.3	0.3	0.32	0.33	0.3	0.32	0.32	0.3	0.32	0.32	0.32	0.34	0.33	0.29	0.32	0.32	0.32	0.31	0.3	0.33	0.3	0.34	0.32	0.32	0.35	0.32	0.35	0.35	0.35	0.34	0.33	0.34	0.35	0.33	0.34	0.34	0.33	0.32	0.33	0.33	0.33	0.35	0.37	0.36	0.35	0.35	0.35	0.34	0.35	0.34	0.36	0.34	0.34	0.35	0.35	0.35	0.34	0.32	0.33	0.31	0.29	0.31	0.28	0.27	0.28	0.32	0.26	0.28	0.34	0.34	0.3	0.3	0.32	0.32	0.15	0.17	0.19	0.2	0.19	0.17	0.18	0.17
>4_JX227964	0.32	0.33	0.32	0.34	0.33	0.34	0.34	0.35	0.34	0.33	0.31	0.31	0.32	0.32	0.35	0.34	0.33	0.33	0.33	0.32	0.32	0.34	0.34	0.34	0.32	0.34	0.32	0.35	0.31	0.32	0.35	0.31	0.34	0.36	0.34	0.35	0.35	0.34	0.34	0.35	0.34	0.32	0.31	0.33	0.32	0.34	0.33	0.33	0.36	0.35	0.36	0.35	0.33	0.34	0.34	0.36	0.36	0.34	0.33	0.36	0.37	0.35	0.37	0.35	0.34	0.33	0.31	0.31	0.28	0.28	0.32	0.32	0.32	0.32	0.35	0.36	0.32	0.32	0.32	0.31	0.18	0.18	0.2	0.22	0.19	0.2	0.2	0.18	0.19
>4a_DQ418789	0.33	0.32	0.33	0.31	0.31	0.31	0.31	0.32	0.36	0.36	0.31	0.32	0.31	0.32	0.33	0.34	0.33	0.34	0.35	0.28	0.3	0.29	0.32	0.31	0.31	0.33	0.3	0.3	0.31	0.32	0.31	0.33	0.38	0.35	0.36	0.34	0.35	0.34	0.36	0.34	0.36	0.33	0.33	0.32	0.34	0.34	0.34	0.38	0.38	0.37	0.37	0.38	0.34	0.35	0.36	0.34	0.35	0.33	0.33	0.35	0.35	0.35	0.35	0.34	0.35	0.33	0.31	0.31	0.3	0.3	0.32	0.32	0.32	0.3	0.37	0.36	0.3	0.31	0.33	0.32	0.19	0.2	0.15	0.16	0.18	0.15	0.19	0.12	0.19	0.2
>4a_DQ988074	0.33	0.31	0.3	0.3	0.29	0.29	0.29	0.31	0.34	0.35	0.3	0.3	0.29	0.31	0.32	0.32	0.33	0.33	0.33	0.26	0.28	0.3	0.3	0.29	0.29	0.31	0.29	0.3	0.29	0.3	0.31	0.31	0.36	0.32	0.33	0.34	0.32	0.33	0.33	0.31	0.33	0.31	0.31	0.3	0.32	0.32	0.32	0.36	0.36	0.35	0.35	0.34	0.31	0.32	0.33	0.35	0.35	0.32	0.33	0.32	0.33	0.33	0.33	0.32	0.34	0.31	0.3	0.31	0.28	0.29	0.29	0.33	0.3	0.27	0.36	0.34	0.3	0.29	0.31	0.31	0.21	0.2	0.15	0.14	0.14	0.14	0.18	0.1	0.16	0.19	0.08
>4a_Y11604	0.33	0.3	0.32	0.33	0.32	0.32	0.32	0.34	0.37	0.36	0.31	0.32	0.31	0.32	0.34	0.34	0.34	0.34	0.34	0.29	0.31	0.32	0.32	0.32	0.32	0.34	0.32	0.31	0.32	0.33	0.33	0.34	0.39	0.36	0.37	0.36	0.36	0.35	0.35	0.34	0.35	0.35	0.34	0.33	0.34	0.34	0.35	0.39	0.39	0.38	0.38	0.38	0.35	0.35	0.36	0.35	0.36	0.34	0.34	0.37	0.37	0.36	0.36	0.35	0.35	0.34	0.32	0.32	0.3	0.3	0.34	0.34	0.32	0.31	0.38	0.37	0.32	0.32	0.35	0.34	0.21	0.2	0.17	0.18	0.17	0.17	0.19	0.12	0.2	0.2	0.07	0.09
>4b_FJ462435	0.34	0.38	0.36	0.34	0.34	0.35	0.35	0.35	0.37	0.37	0.32	0.34	0.34	0.34	0.36	0.35	0.34	0.34	0.35	0.32	0.34	0.35	0.36	0.35	0.34	0.35	0.32	0.36	0.34	0.34	0.36	0.33	0.37	0.36	0.38	0.37	0.34	0.35	0.36	0.36	0.36	0.33	0.33	0.33	0.33	0.34	0.37	0.36	0.36	0.36	0.35	0.34	0.37	0.35	0.36	0.35	0.36	0.36	0.36	0.35	0.34	0.34	0.36	0.34	0.35	0.31	0.3	0.31	0.28	0.29	0.29	0.33	0.3	0.31	0.36	0.37	0.32	0.32	0.34	0.33	0.18	0.15	0.21	0.21	0.18	0.21	0.18	0.18	0.15	0.16	0.21	0.19	0.21
>4c_FJ462436	0.32	0.3	0.29	0.33	0.32	0.31	0.32	0.33	0.35	0.34	0.32	0.33	0.32	0.33	0.31	0.31	0.34	0.34	0.34	0.29	0.27	0.29	0.31	0.3	0.32	0.32	0.3	0.31	0.3	0.31	0.31	0.33	0.35	0.35	0.33	0.34	0.34	0.33	0.34	0.33	0.34	0.33	0.32	0.31	0.34	0.35	0.34	0.37	0.38	0.36	0.35	0.34	0.33	0.33	0.34	0.34	0.35	0.33	0.33	0.32	0.34	0.33	0.34	0.33	0.33	0.3	0.28	0.31	0.26	0.27	0.32	0.34	0.31	0.3	0.34	0.34	0.29	0.29	0.34	0.32	0.21	0.22	0.19	0.16	0.17	0.16	0.21	0.11	0.2	0.2	0.12	0.1	0.12	0.21
>4d_DQ418786	0.3	0.31	0.3	0.29	0.29	0.3	0.29	0.31	0.34	0.33	0.31	0.3	0.31	0.3	0.34	0.33	0.34	0.33	0.34	0.29	0.3	0.3	0.31	0.3	0.31	0.33	0.32	0.32	0.31	0.31	0.34	0.31	0.37	0.35	0.35	0.35	0.36	0.34	0.33	0.32	0.33	0.34	0.33	0.34	0.34	0.34	0.34	0.35	0.36	0.37	0.37	0.35	0.32	0.34	0.33	0.35	0.37	0.33	0.33	0.36	0.35	0.35	0.37	0.35	0.35	0.32	0.31	0.33	0.27	0.29	0.32	0.34	0.29	0.31	0.35	0.36	0.3	0.29	0.31	0.3	0.19	0.18	0.17	0.13	0.14	0.19	0.21	0.14	0.2	0.18	0.15	0.15	0.15	0.21	0.14
>4d_EU392172	0.3	0.31	0.31	0.3	0.29	0.29	0.29	0.31	0.34	0.34	0.31	0.3	0.3	0.3	0.34	0.34	0.34	0.33	0.33	0.3	0.31	0.3	0.31	0.3	0.32	0.33	0.31	0.32	0.3	0.3	0.34	0.3	0.36	0.34	0.35	0.35	0.36	0.33	0.32	0.33	0.32	0.33	0.33	0.33	0.34	0.33	0.33	0.34	0.36	0.36	0.36	0.34	0.32	0.33	0.33	0.34	0.36	0.32	0.32	0.34	0.34	0.35	0.37	0.34	0.34	0.32	0.31	0.32	0.27	0.29	0.32	0.35	0.29	0.3	0.35	0.36	0.3	0.3	0.32	0.3	0.18	0.19	0.16	0.13	0.14	0.19	0.2	0.13	0.19	0.17	0.15	0.15	0.16	0.2	0.14	0.03
>4d_FJ462437	0.31	0.32	0.31	0.29	0.29	0.29	0.29	0.31	0.34	0.35	0.32	0.31	0.32	0.31	0.35	0.34	0.33	0.32	0.34	0.29	0.3	0.31	0.32	0.32	0.32	0.33	0.32	0.32	0.31	0.31	0.34	0.3	0.37	0.35	0.35	0.35	0.37	0.33	0.33	0.32	0.32	0.34	0.33	0.34	0.34	0.34	0.33	0.34	0.37	0.37	0.37	0.34	0.32	0.34	0.34	0.35	0.37	0.33	0.33	0.34	0.36	0.36	0.37	0.35	0.34	0.33	0.32	0.33	0.27	0.28	0.32	0.35	0.3	0.3	0.36	0.36	0.31	0.3	0.31	0.3	0.18	0.19	0.15	0.14	0.14	0.18	0.21	0.14	0.19	0.17	0.15	0.14	0.16	0.21	0.16	0.05	0.03
>4f_EF589161	0.35	0.34	0.35	0.33	0.33	0.33	0.33	0.34	0.37	0.37	0.34	0.34	0.34	0.34	0.36	0.36	0.35	0.36	0.35	0.3	0.34	0.34	0.35	0.35	0.33	0.36	0.33	0.35	0.35	0.35	0.35	0.32	0.39	0.36	0.37	0.37	0.36	0.35	0.36	0.37	0.36	0.36	0.37	0.34	0.36	0.34	0.35	0.38	0.38	0.38	0.38	0.37	0.35	0.34	0.35	0.36	0.38	0.35	0.35	0.36	0.37	0.36	0.39	0.37	0.36	0.32	0.32	0.31	0.34	0.32	0.34	0.37	0.33	0.33	0.4	0.4	0.34	0.34	0.35	0.35	0.21	0.2	0.19	0.17	0.17	0.18	0.2	0.13	0.19	0.21	0.15	0.16	0.17	0.17	0.18	0.18	0.18	0.18
>4f_EU392174	0.35	0.34	0.32	0.31	0.3	0.32	0.31	0.32	0.35	0.36	0.33	0.34	0.34	0.33	0.37	0.34	0.32	0.33	0.34	0.3	0.32	0.34	0.33	0.34	0.31	0.34	0.32	0.33	0.33	0.34	0.37	0.35	0.38	0.38	0.37	0.37	0.37	0.36	0.35	0.35	0.35	0.36	0.35	0.34	0.34	0.33	0.34	0.37	0.38	0.36	0.36	0.37	0.37	0.37	0.37	0.37	0.38	0.35	0.35	0.38	0.38	0.39	0.39	0.37	0.37	0.34	0.32	0.32	0.32	0.32	0.33	0.37	0.32	0.32	0.39	0.39	0.33	0.32	0.34	0.34	0.21	0.2	0.21	0.17	0.17	0.19	0.19	0.17	0.18	0.2	0.17	0.15	0.17	0.18	0.18	0.18	0.18	0.17	0.09
>4f_EU392175	0.34	0.34	0.32	0.3	0.31	0.31	0.31	0.32	0.35	0.36	0.31	0.32	0.32	0.32	0.36	0.35	0.33	0.35	0.33	0.29	0.32	0.33	0.33	0.33	0.31	0.34	0.31	0.33	0.34	0.34	0.35	0.33	0.38	0.37	0.37	0.37	0.36	0.36	0.36	0.37	0.36	0.35	0.34	0.33	0.34	0.33	0.34	0.35	0.38	0.35	0.36	0.37	0.36	0.36	0.36	0.34	0.35	0.34	0.34	0.35	0.36	0.36	0.37	0.36	0.35	0.33	0.32	0.32	0.32	0.32	0.32	0.36	0.32	0.32	0.39	0.39	0.32	0.33	0.35	0.35	0.2	0.2	0.19	0.17	0.17	0.17	0.19	0.13	0.18	0.18	0.14	0.14	0.15	0.17	0.17	0.17	0.17	0.17	0.07	0.08
>4g?_JX227963	0.31	0.31	0.3	0.31	0.31	0.31	0.31	0.32	0.32	0.32	0.32	0.32	0.3	0.31	0.32	0.32	0.32	0.33	0.31	0.29	0.3	0.3	0.31	0.3	0.3	0.32	0.28	0.3	0.31	0.32	0.33	0.35	0.36	0.37	0.35	0.37	0.36	0.36	0.35	0.35	0.36	0.35	0.33	0.34	0.35	0.34	0.36	0.38	0.36	0.35	0.35	0.36	0.36	0.36	0.38	0.34	0.35	0.36	0.35	0.36	0.37	0.36	0.38	0.34	0.36	0.33	0.32	0.31	0.31	0.29	0.32	0.32	0.33	0.31	0.38	0.37	0.32	0.33	0.36	0.36	0.22	0.23	0.2	0.19	0.2	0.19	0.2	0.17	0.19	0.2	0.17	0.17	0.18	0.22	0.18	0.21	0.21	0.21	0.19	0.2	0.19
>4g_FJ462432	0.32	0.32	0.33	0.32	0.32	0.33	0.32	0.33	0.35	0.36	0.33	0.33	0.32	0.33	0.32	0.34	0.33	0.34	0.34	0.32	0.31	0.32	0.33	0.32	0.32	0.34	0.3	0.31	0.31	0.32	0.36	0.36	0.36	0.36	0.36	0.36	0.35	0.36	0.35	0.36	0.36	0.36	0.35	0.36	0.36	0.35	0.36	0.39	0.36	0.37	0.37	0.37	0.36	0.35	0.37	0.34	0.36	0.36	0.36	0.37	0.38	0.36	0.38	0.36	0.36	0.33	0.33	0.31	0.31	0.29	0.32	0.32	0.32	0.31	0.37	0.37	0.34	0.34	0.36	0.35	0.22	0.22	0.21	0.18	0.21	0.2	0.21	0.2	0.21	0.21	0.19	0.19	0.21	0.23	0.21	0.21	0.2	0.19	0.2	0.21	0.22	0.08
>4g_JX227971	0.32	0.32	0.31	0.31	0.32	0.32	0.31	0.31	0.35	0.36	0.32	0.31	0.32	0.33	0.32	0.33	0.33	0.34	0.33	0.29	0.3	0.32	0.32	0.32	0.32	0.32	0.31	0.33	0.31	0.33	0.34	0.33	0.35	0.38	0.36	0.35	0.33	0.34	0.34	0.36	0.34	0.33	0.33	0.34	0.34	0.34	0.35	0.36	0.36	0.35	0.35	0.37	0.35	0.34	0.35	0.34	0.35	0.34	0.34	0.37	0.38	0.36	0.35	0.35	0.33	0.31	0.29	0.29	0.3	0.28	0.3	0.32	0.32	0.3	0.37	0.38	0.3	0.31	0.34	0.34	0.2	0.2	0.21	0.18	0.2	0.19	0.22	0.17	0.2	0.17	0.2	0.18	0.21	0.22	0.2	0.19	0.19	0.18	0.18	0.19	0.17	0.13	0.13
>4k_EU392171	0.29	0.32	0.29	0.31	0.3	0.31	0.3	0.31	0.32	0.32	0.29	0.29	0.3	0.29	0.31	0.32	0.33	0.34	0.3	0.29	0.3	0.31	0.3	0.32	0.31	0.31	0.3	0.32	0.28	0.29	0.34	0.3	0.34	0.33	0.33	0.35	0.34	0.34	0.33	0.31	0.33	0.33	0.32	0.34	0.34	0.32	0.34	0.35	0.34	0.35	0.34	0.34	0.31	0.33	0.33	0.34	0.36	0.33	0.32	0.36	0.36	0.34	0.35	0.31	0.34	0.34	0.31	0.33	0.3	0.28	0.32	0.34	0.3	0.3	0.35	0.35	0.31	0.31	0.32	0.31	0.19	0.2	0.19	0.18	0.17	0.19	0.21	0.17	0.19	0.16	0.17	0.15	0.16	0.19	0.18	0.15	0.15	0.16	0.2	0.21	0.2	0.17	0.18	0.17
>4k_EU392173	0.3	0.32	0.31	0.32	0.31	0.32	0.31	0.32	0.33	0.34	0.31	0.31	0.31	0.31	0.3	0.32	0.32	0.32	0.31	0.3	0.31	0.31	0.32	0.32	0.31	0.32	0.3	0.33	0.3	0.31	0.33	0.31	0.35	0.34	0.33	0.34	0.34	0.33	0.32	0.32	0.32	0.33	0.32	0.33	0.34	0.34	0.33	0.36	0.35	0.35	0.35	0.35	0.32	0.33	0.32	0.33	0.35	0.32	0.31	0.35	0.37	0.34	0.36	0.32	0.36	0.33	0.32	0.31	0.29	0.29	0.32	0.33	0.3	0.33	0.37	0.37	0.33	0.33	0.34	0.33	0.18	0.18	0.18	0.17	0.17	0.16	0.2	0.16	0.2	0.17	0.16	0.16	0.17	0.21	0.16	0.15	0.14	0.15	0.19	0.18	0.2	0.16	0.16	0.16	0.08
>4k_FJ462438	0.3	0.33	0.32	0.31	0.31	0.31	0.3	0.31	0.34	0.34	0.31	0.31	0.32	0.31	0.3	0.32	0.33	0.34	0.31	0.3	0.32	0.32	0.33	0.33	0.32	0.32	0.31	0.34	0.31	0.32	0.33	0.3	0.35	0.33	0.33	0.35	0.34	0.34	0.32	0.32	0.32	0.34	0.32	0.33	0.34	0.34	0.35	0.35	0.34	0.36	0.37	0.35	0.32	0.33	0.32	0.34	0.36	0.31	0.3	0.35	0.36	0.34	0.36	0.32	0.35	0.33	0.32	0.31	0.31	0.3	0.31	0.33	0.32	0.33	0.37	0.37	0.35	0.36	0.34	0.33	0.2	0.21	0.19	0.19	0.18	0.18	0.22	0.16	0.19	0.19	0.18	0.18	0.18	0.2	0.19	0.16	0.16	0.17	0.18	0.2	0.2	0.16	0.16	0.16	0.06	0.06
>4l_FJ839870	0.31	0.34	0.32	0.31	0.32	0.32	0.31	0.32	0.33	0.34	0.3	0.3	0.3	0.29	0.31	0.32	0.32	0.34	0.32	0.3	0.3	0.31	0.32	0.31	0.32	0.32	0.31	0.33	0.31	0.32	0.34	0.31	0.36	0.34	0.37	0.33	0.35	0.35	0.34	0.34	0.33	0.34	0.31	0.32	0.34	0.33	0.34	0.36	0.37	0.37	0.36	0.34	0.32	0.34	0.34	0.34	0.34	0.33	0.32	0.34	0.35	0.33	0.35	0.35	0.33	0.3	0.29	0.3	0.28	0.28	0.3	0.32	0.29	0.28	0.35	0.34	0.29	0.29	0.31	0.3	0.18	0.18	0.14	0.13	0.11	0.12	0.18	0.11	0.17	0.18	0.15	0.14	0.16	0.17	0.16	0.15	0.15	0.15	0.17	0.18	0.15	0.18	0.2	0.16	0.15	0.15	0.16
>4l_JX227957	0.32	0.33	0.3	0.3	0.31	0.3	0.3	0.32	0.32	0.33	0.32	0.3	0.32	0.29	0.33	0.33	0.33	0.34	0.32	0.29	0.3	0.3	0.31	0.3	0.31	0.32	0.31	0.32	0.3	0.31	0.34	0.32	0.36	0.36	0.37	0.35	0.36	0.35	0.34	0.34	0.33	0.36	0.33	0.35	0.35	0.34	0.35	0.35	0.36	0.37	0.37	0.34	0.33	0.34	0.36	0.36	0.35	0.34	0.34	0.37	0.37	0.34	0.38	0.36	0.33	0.29	0.31	0.29	0.3	0.28	0.31	0.34	0.29	0.28	0.36	0.36	0.3	0.29	0.32	0.31	0.18	0.2	0.14	0.15	0.14	0.13	0.18	0.13	0.18	0.17	0.16	0.15	0.18	0.19	0.17	0.16	0.16	0.15	0.18	0.18	0.16	0.19	0.21	0.15	0.17	0.17	0.18	0.07
>4m_FJ462433	0.33	0.32	0.29	0.31	0.31	0.31	0.31	0.31	0.34	0.33	0.31	0.31	0.31	0.3	0.32	0.33	0.34	0.33	0.33	0.27	0.27	0.29	0.29	0.28	0.3	0.31	0.31	0.31	0.29	0.3	0.35	0.32	0.36	0.33	0.35	0.34	0.33	0.33	0.34	0.34	0.35	0.32	0.32	0.32	0.34	0.34	0.33	0.35	0.35	0.36	0.36	0.35	0.32	0.33	0.34	0.36	0.36	0.33	0.32	0.36	0.37	0.34	0.35	0.35	0.35	0.3	0.29	0.29	0.28	0.27	0.31	0.32	0.29	0.28	0.35	0.36	0.3	0.29	0.31	0.3	0.18	0.18	0.15	0.13	0.15	0.16	0.18	0.12	0.18	0.18	0.13	0.13	0.14	0.19	0.14	0.13	0.13	0.13	0.15	0.17	0.14	0.2	0.2	0.16	0.15	0.15	0.17	0.12	0.14
>4m_JX227972	0.31	0.33	0.31	0.31	0.31	0.3	0.31	0.31	0.34	0.33	0.31	0.31	0.3	0.29	0.31	0.34	0.34	0.34	0.33	0.27	0.29	0.3	0.3	0.29	0.31	0.31	0.3	0.31	0.29	0.3	0.33	0.29	0.35	0.33	0.33	0.35	0.33	0.33	0.33	0.33	0.32	0.31	0.31	0.32	0.33	0.32	0.32	0.34	0.34	0.35	0.35	0.35	0.3	0.32	0.32	0.35	0.36	0.32	0.31	0.36	0.36	0.33	0.34	0.32	0.36	0.32	0.3	0.29	0.28	0.28	0.31	0.33	0.29	0.28	0.35	0.35	0.3	0.3	0.3	0.3	0.18	0.18	0.16	0.13	0.17	0.16	0.18	0.12	0.18	0.17	0.13	0.12	0.15	0.19	0.16	0.14	0.14	0.15	0.14	0.18	0.15	0.2	0.21	0.17	0.14	0.15	0.16	0.13	0.15	0.05
>4n_FJ462441	0.35	0.34	0.32	0.35	0.35	0.35	0.34	0.35	0.37	0.37	0.34	0.35	0.35	0.33	0.35	0.35	0.36	0.37	0.35	0.33	0.33	0.33	0.34	0.33	0.32	0.35	0.34	0.36	0.33	0.33	0.36	0.34	0.37	0.37	0.36	0.36	0.35	0.36	0.36	0.35	0.36	0.35	0.35	0.34	0.35	0.36	0.37	0.38	0.38	0.39	0.39	0.38	0.35	0.36	0.37	0.36	0.37	0.35	0.35	0.37	0.37	0.36	0.39	0.36	0.36	0.32	0.32	0.33	0.3	0.3	0.32	0.34	0.3	0.31	0.35	0.36	0.32	0.32	0.33	0.32	0.21	0.2	0.13	0.16	0.16	0.17	0.22	0.15	0.19	0.21	0.19	0.18	0.18	0.22	0.17	0.17	0.17	0.19	0.2	0.19	0.19	0.22	0.23	0.22	0.2	0.19	0.2	0.14	0.17	0.17	0.18
>4n_JX227970	0.33	0.31	0.29	0.31	0.31	0.3	0.31	0.32	0.35	0.34	0.3	0.32	0.31	0.32	0.33	0.33	0.35	0.36	0.31	0.28	0.28	0.3	0.31	0.3	0.3	0.31	0.3	0.32	0.31	0.31	0.35	0.33	0.34	0.34	0.35	0.34	0.31	0.33	0.32	0.33	0.33	0.33	0.32	0.32	0.33	0.34	0.34	0.35	0.36	0.37	0.36	0.35	0.33	0.33	0.35	0.35	0.35	0.31	0.31	0.35	0.35	0.33	0.35	0.33	0.34	0.3	0.29	0.31	0.3	0.29	0.33	0.34	0.3	0.31	0.36	0.37	0.32	0.33	0.32	0.32	0.22	0.21	0.15	0.17	0.17	0.15	0.21	0.12	0.18	0.19	0.18	0.15	0.17	0.22	0.16	0.17	0.17	0.18	0.17	0.19	0.15	0.2	0.22	0.18	0.19	0.19	0.18	0.14	0.15	0.14	0.16	0.1
>4o_FJ462440	0.31	0.33	0.33	0.32	0.32	0.33	0.32	0.33	0.35	0.35	0.3	0.31	0.3	0.33	0.32	0.3	0.33	0.33	0.33	0.31	0.32	0.32	0.34	0.33	0.32	0.34	0.32	0.35	0.31	0.32	0.35	0.33	0.37	0.36	0.37	0.36	0.36	0.34	0.35	0.34	0.35	0.35	0.34	0.34	0.35	0.36	0.35	0.36	0.35	0.37	0.37	0.35	0.34	0.35	0.36	0.38	0.38	0.32	0.32	0.35	0.37	0.36	0.36	0.35	0.34	0.31	0.31	0.32	0.3	0.28	0.34	0.34	0.32	0.33	0.36	0.35	0.33	0.34	0.35	0.35	0.2	0.19	0.18	0.21	0.19	0.22	0.23	0.17	0.2	0.18	0.19	0.2	0.19	0.21	0.2	0.18	0.18	0.19	0.2	0.21	0.21	0.21	0.23	0.19	0.19	0.21	0.2	0.18	0.17	0.19	0.19	0.17	0.18
>4o_JX227977	0.33	0.33	0.33	0.33	0.33	0.33	0.33	0.34	0.34	0.35	0.33	0.33	0.32	0.33	0.33	0.32	0.32	0.33	0.35	0.29	0.31	0.33	0.34	0.32	0.32	0.33	0.33	0.34	0.33	0.33	0.35	0.35	0.37	0.37	0.38	0.37	0.37	0.35	0.36	0.36	0.36	0.36	0.35	0.37	0.37	0.38	0.35	0.36	0.36	0.38	0.38	0.36	0.36	0.35	0.36	0.38	0.4	0.34	0.34	0.36	0.37	0.37	0.37	0.36	0.35	0.3	0.32	0.33	0.31	0.3	0.34	0.36	0.32	0.33	0.38	0.37	0.33	0.34	0.35	0.33	0.18	0.2	0.18	0.19	0.17	0.19	0.21	0.17	0.19	0.18	0.19	0.18	0.19	0.21	0.2	0.18	0.18	0.18	0.21	0.22	0.21	0.21	0.23	0.19	0.19	0.2	0.2	0.16	0.16	0.19	0.19	0.21	0.19	0.08
>4p_FJ462431	0.31	0.34	0.32	0.3	0.3	0.3	0.3	0.31	0.32	0.32	0.32	0.32	0.31	0.31	0.31	0.3	0.34	0.33	0.33	0.28	0.31	0.3	0.31	0.31	0.29	0.32	0.29	0.32	0.29	0.3	0.35	0.31	0.37	0.35	0.35	0.35	0.35	0.34	0.34	0.33	0.34	0.34	0.33	0.32	0.34	0.33	0.34	0.33	0.35	0.36	0.35	0.34	0.32	0.33	0.33	0.35	0.37	0.34	0.33	0.35	0.35	0.34	0.36	0.33	0.34	0.31	0.31	0.3	0.28	0.29	0.3	0.34	0.29	0.3	0.37	0.37	0.31	0.32	0.33	0.32	0.17	0.19	0.14	0.17	0.13	0.13	0.18	0.14	0.17	0.19	0.16	0.15	0.16	0.2	0.17	0.15	0.15	0.15	0.16	0.17	0.15	0.18	0.21	0.18	0.16	0.16	0.17	0.11	0.13	0.13	0.14	0.17	0.15	0.19	0.18
>4q_FJ462434	0.32	0.32	0.31	0.3	0.3	0.3	0.3	0.31	0.31	0.33	0.31	0.29	0.3	0.29	0.31	0.33	0.32	0.32	0.32	0.28	0.29	0.29	0.3	0.29	0.3	0.31	0.28	0.31	0.3	0.31	0.33	0.3	0.34	0.34	0.34	0.33	0.34	0.32	0.32	0.32	0.32	0.32	0.3	0.32	0.33	0.32	0.33	0.33	0.35	0.34	0.35	0.33	0.31	0.33	0.34	0.33	0.34	0.34	0.33	0.32	0.34	0.34	0.35	0.34	0.36	0.3	0.3	0.31	0.29	0.28	0.3	0.32	0.31	0.29	0.35	0.36	0.33	0.33	0.33	0.33	0.18	0.18	0.13	0.16	0.15	0.15	0.2	0.16	0.17	0.18	0.17	0.17	0.19	0.18	0.2	0.18	0.17	0.16	0.2	0.2	0.18	0.2	0.2	0.17	0.19	0.18	0.18	0.1	0.11	0.16	0.16	0.16	0.17	0.18	0.19	0.13
>4r_FJ462439	0.27	0.27	0.28	0.29	0.29	0.29	0.28	0.3	0.3	0.31	0.28	0.29	0.29	0.29	0.28	0.29	0.29	0.3	0.29	0.25	0.25	0.27	0.27	0.27	0.27	0.28	0.25	0.27	0.28	0.29	0.31	0.28	0.32	0.32	0.33	0.32	0.31	0.31	0.3	0.3	0.3	0.32	0.3	0.31	0.32	0.31	0.31	0.33	0.33	0.34	0.32	0.31	0.3	0.3	0.31	0.3	0.32	0.29	0.3	0.33	0.33	0.31	0.34	0.3	0.34	0.31	0.32	0.33	0.29	0.28	0.32	0.34	0.3	0.32	0.37	0.36	0.32	0.33	0.32	0.31	0.19	0.18	0.16	0.17	0.18	0.17	0.19	0.14	0.18	0.16	0.16	0.15	0.16	0.2	0.15	0.16	0.16	0.17	0.16	0.18	0.16	0.17	0.19	0.17	0.14	0.13	0.15	0.16	0.16	0.16	0.16	0.19	0.16	0.18	0.16	0.14	0.17
>4r_JX227976	0.29	0.31	0.29	0.31	0.32	0.32	0.31	0.32	0.31	0.32	0.3	0.29	0.3	0.31	0.32	0.33	0.31	0.31	0.31	0.29	0.28	0.31	0.31	0.31	0.3	0.32	0.3	0.31	0.32	0.32	0.35	0.3	0.36	0.35	0.35	0.35	0.34	0.34	0.33	0.34	0.33	0.35	0.33	0.34	0.35	0.34	0.34	0.35	0.37	0.35	0.35	0.35	0.33	0.32	0.34	0.32	0.34	0.34	0.33	0.36	0.37	0.33	0.38	0.33	0.33	0.34	0.33	0.33	0.29	0.3	0.35	0.34	0.32	0.33	0.38	0.38	0.32	0.32	0.34	0.34	0.2	0.19	0.2	0.18	0.19	0.18	0.2	0.16	0.21	0.18	0.17	0.16	0.16	0.21	0.17	0.17	0.17	0.18	0.17	0.17	0.16	0.21	0.18	0.18	0.16	0.14	0.18	0.16	0.18	0.15	0.15	0.19	0.19	0.2	0.21	0.17	0.19	0.09
>4s_JF735136	0.34	0.33	0.31	0.32	0.31	0.31	0.31	0.32	0.34	0.35	0.33	0.31	0.33	0.33	0.34	0.34	0.35	0.36	0.34	0.3	0.31	0.32	0.32	0.33	0.31	0.33	0.32	0.34	0.33	0.34	0.35	0.32	0.38	0.36	0.38	0.35	0.36	0.37	0.36	0.34	0.36	0.36	0.35	0.36	0.36	0.35	0.36	0.36	0.37	0.38	0.37	0.37	0.35	0.35	0.36	0.34	0.36	0.35	0.35	0.35	0.35	0.38	0.39	0.37	0.34	0.34	0.31	0.32	0.33	0.32	0.34	0.35	0.32	0.33	0.37	0.38	0.3	0.3	0.35	0.35	0.22	0.2	0.16	0.18	0.17	0.19	0.22	0.17	0.21	0.2	0.18	0.17	0.19	0.22	0.2	0.18	0.18	0.17	0.2	0.2	0.19	0.21	0.22	0.18	0.18	0.18	0.19	0.15	0.15	0.17	0.19	0.2	0.19	0.2	0.19	0.18	0.19	0.19	0.18
>4t_FJ839869	0.33	0.35	0.34	0.33	0.34	0.33	0.33	0.34	0.35	0.36	0.35	0.34	0.36	0.34	0.35	0.35	0.36	0.36	0.35	0.33	0.35	0.33	0.33	0.33	0.34	0.35	0.34	0.34	0.33	0.33	0.38	0.36	0.39	0.37	0.38	0.36	0.35	0.36	0.37	0.36	0.37	0.37	0.37	0.37	0.39	0.36	0.37	0.37	0.38	0.38	0.38	0.36	0.36	0.35	0.35	0.37	0.38	0.36	0.37	0.37	0.36	0.37	0.39	0.37	0.36	0.33	0.3	0.33	0.29	0.3	0.33	0.36	0.3	0.3	0.37	0.38	0.31	0.31	0.34	0.34	0.2	0.21	0.19	0.17	0.16	0.17	0.22	0.16	0.2	0.23	0.19	0.18	0.2	0.21	0.18	0.15	0.15	0.17	0.21	0.22	0.18	0.23	0.25	0.2	0.2	0.2	0.21	0.16	0.17	0.16	0.17	0.19	0.17	0.22	0.2	0.14	0.17	0.2	0.21	0.2
>4v_HQ537008	0.32	0.33	0.3	0.29	0.3	0.3	0.29	0.3	0.33	0.33	0.31	0.3	0.31	0.29	0.31	0.3	0.35	0.35	0.32	0.28	0.29	0.28	0.3	0.28	0.3	0.31	0.3	0.31	0.29	0.3	0.36	0.3	0.36	0.34	0.34	0.35	0.32	0.34	0.32	0.33	0.32	0.32	0.3	0.32	0.34	0.32	0.33	0.33	0.36	0.34	0.34	0.35	0.32	0.33	0.34	0.34	0.35	0.31	0.32	0.32	0.32	0.35	0.35	0.32	0.33	0.3	0.3	0.31	0.26	0.25	0.28	0.31	0.28	0.27	0.33	0.34	0.28	0.29	0.32	0.31	0.2	0.19	0.13	0.12	0.11	0.15	0.18	0.13	0.18	0.21	0.16	0.14	0.18	0.2	0.16	0.15	0.14	0.15	0.18	0.18	0.17	0.19	0.21	0.18	0.18	0.18	0.19	0.11	0.13	0.13	0.13	0.14	0.15	0.16	0.17	0.14	0.13	0.17	0.18	0.16	0.17
>4v_HQ537009	0.32	0.33	0.29	0.29	0.3	0.3	0.29	0.3	0.34	0.33	0.31	0.3	0.31	0.29	0.32	0.31	0.34	0.36	0.33	0.28	0.3	0.28	0.3	0.29	0.31	0.32	0.3	0.32	0.3	0.31	0.34	0.31	0.36	0.34	0.35	0.34	0.33	0.33	0.34	0.33	0.33	0.32	0.32	0.31	0.33	0.33	0.34	0.34	0.36	0.36	0.35	0.35	0.32	0.33	0.34	0.35	0.37	0.33	0.34	0.32	0.33	0.36	0.36	0.33	0.35	0.33	0.32	0.32	0.28	0.27	0.31	0.34	0.3	0.3	0.35	0.34	0.31	0.31	0.33	0.33	0.21	0.2	0.12	0.12	0.12	0.14	0.19	0.13	0.18	0.2	0.16	0.14	0.17	0.21	0.15	0.16	0.14	0.16	0.17	0.18	0.17	0.19	0.22	0.19	0.18	0.18	0.18	0.12	0.14	0.14	0.14	0.14	0.14	0.17	0.18	0.14	0.13	0.17	0.18	0.17	0.16	0.05
>4v_JX227959	0.32	0.32	0.29	0.29	0.29	0.29	0.29	0.3	0.33	0.32	0.31	0.3	0.31	0.3	0.32	0.31	0.33	0.35	0.32	0.27	0.29	0.28	0.29	0.28	0.3	0.31	0.29	0.31	0.3	0.31	0.34	0.31	0.35	0.34	0.35	0.34	0.32	0.34	0.32	0.33	0.32	0.32	0.32	0.32	0.34	0.33	0.34	0.33	0.35	0.37	0.35	0.35	0.31	0.33	0.34	0.34	0.35	0.32	0.34	0.31	0.33	0.35	0.36	0.34	0.34	0.32	0.31	0.32	0.28	0.28	0.3	0.34	0.31	0.29	0.34	0.34	0.32	0.32	0.33	0.32	0.2	0.19	0.12	0.14	0.13	0.16	0.19	0.12	0.18	0.19	0.17	0.15	0.18	0.21	0.16	0.16	0.13	0.15	0.16	0.19	0.15	0.19	0.22	0.19	0.17	0.18	0.18	0.13	0.13	0.13	0.13	0.16	0.14	0.16	0.16	0.13	0.11	0.16	0.18	0.18	0.15	0.07	0.04
>4v_JX227960	0.32	0.34	0.31	0.3	0.31	0.31	0.3	0.31	0.34	0.34	0.32	0.31	0.32	0.31	0.33	0.33	0.33	0.34	0.33	0.28	0.31	0.3	0.31	0.3	0.31	0.33	0.3	0.32	0.3	0.31	0.35	0.32	0.35	0.34	0.34	0.35	0.34	0.35	0.34	0.33	0.33	0.33	0.32	0.31	0.34	0.34	0.34	0.34	0.36	0.36	0.36	0.36	0.33	0.35	0.36	0.33	0.34	0.33	0.34	0.32	0.32	0.35	0.38	0.33	0.35	0.32	0.31	0.32	0.28	0.28	0.27	0.31	0.3	0.29	0.34	0.35	0.3	0.3	0.32	0.31	0.2	0.19	0.13	0.15	0.13	0.12	0.2	0.15	0.17	0.21	0.17	0.16	0.2	0.22	0.18	0.17	0.16	0.16	0.18	0.19	0.17	0.19	0.21	0.19	0.2	0.19	0.19	0.13	0.14	0.16	0.16	0.16	0.16	0.18	0.18	0.14	0.11	0.17	0.2	0.18	0.17	0.06	0.06	0.07
>4w_FJ025855	0.31	0.34	0.34	0.33	0.33	0.33	0.33	0.34	0.35	0.35	0.31	0.31	0.31	0.3	0.35	0.35	0.33	0.32	0.35	0.33	0.33	0.31	0.33	0.32	0.32	0.36	0.33	0.33	0.33	0.34	0.34	0.32	0.36	0.34	0.34	0.33	0.35	0.34	0.34	0.34	0.34	0.35	0.33	0.33	0.32	0.34	0.35	0.36	0.35	0.36	0.35	0.35	0.34	0.34	0.35	0.35	0.37	0.34	0.33	0.34	0.35	0.35	0.35	0.33	0.35	0.29	0.28	0.27	0.31	0.3	0.29	0.29	0.28	0.29	0.34	0.35	0.3	0.31	0.33	0.33	0.15	0.15	0.18	0.2	0.19	0.2	0.18	0.16	0.16	0.2	0.18	0.2	0.2	0.18	0.19	0.18	0.16	0.17	0.19	0.21	0.2	0.21	0.22	0.22	0.2	0.19	0.2	0.18	0.19	0.18	0.18	0.2	0.21	0.18	0.19	0.19	0.21	0.19	0.2	0.19	0.2	0.2	0.19	0.19	0.21
>4w_FJ025856	0.32	0.35	0.33	0.34	0.32	0.33	0.33	0.34	0.35	0.36	0.32	0.33	0.33	0.31	0.35	0.35	0.33	0.32	0.35	0.33	0.32	0.32	0.34	0.32	0.33	0.35	0.32	0.33	0.33	0.33	0.36	0.32	0.36	0.33	0.34	0.34	0.35	0.33	0.34	0.34	0.34	0.34	0.34	0.34	0.33	0.33	0.34	0.35	0.36	0.35	0.35	0.34	0.34	0.34	0.34	0.35	0.36	0.34	0.33	0.34	0.35	0.35	0.35	0.33	0.35	0.29	0.28	0.28	0.32	0.31	0.3	0.3	0.29	0.31	0.36	0.36	0.31	0.32	0.34	0.34	0.16	0.18	0.19	0.2	0.2	0.19	0.18	0.17	0.17	0.21	0.2	0.19	0.21	0.17	0.2	0.19	0.17	0.18	0.19	0.21	0.2	0.22	0.23	0.22	0.2	0.19	0.19	0.18	0.19	0.18	0.19	0.21	0.21	0.19	0.19	0.18	0.2	0.2	0.2	0.2	0.19	0.2	0.2	0.2	0.21	0.04
>5_KT595242	0.3	0.32	0.3	0.3	0.3	0.31	0.3	0.3	0.28	0.31	0.29	0.29	0.3	0.26	0.28	0.29	0.29	0.3	0.29	0.28	0.3	0.29	0.28	0.29	0.32	0.33	0.3	0.29	0.29	0.3	0.31	0.33	0.32	0.32	0.3	0.34	0.31	0.31	0.32	0.3	0.31	0.31	0.31	0.3	0.31	0.33	0.32	0.32	0.36	0.35	0.34	0.34	0.31	0.31	0.31	0.32	0.33	0.32	0.32	0.32	0.33	0.32	0.31	0.3	0.28	0.35	0.32	0.34	0.33	0.34	0.32	0.34	0.36	0.34	0.32	0.32	0.33	0.34	0.33	0.32	0.33	0.34	0.34	0.35	0.33	0.31	0.35	0.34	0.34	0.33	0.33	0.32	0.34	0.36	0.32	0.32	0.32	0.31	0.35	0.35	0.34	0.33	0.33	0.3	0.34	0.32	0.33	0.32	0.33	0.33	0.32	0.35	0.32	0.34	0.35	0.32	0.32	0.3	0.32	0.34	0.34	0.33	0.32	0.33	0.33	0.33	0.33
>5a_AF064490	0.3	0.33	0.29	0.29	0.28	0.28	0.28	0.3	0.26	0.29	0.28	0.28	0.27	0.29	0.24	0.27	0.29	0.28	0.28	0.27	0.29	0.28	0.28	0.28	0.29	0.29	0.29	0.28	0.28	0.29	0.34	0.32	0.32	0.32	0.3	0.3	0.31	0.28	0.3	0.29	0.29	0.3	0.31	0.3	0.33	0.33	0.32	0.31	0.32	0.32	0.32	0.32	0.3	0.31	0.3	0.32	0.33	0.31	0.31	0.32	0.33	0.32	0.3	0.3	0.3	0.34	0.35	0.36	0.33	0.34	0.36	0.33	0.35	0.35	0.32	0.31	0.35	0.36	0.34	0.34	0.32	0.35	0.34	0.34	0.33	0.29	0.35	0.33	0.35	0.35	0.33	0.32	0.34	0.38	0.32	0.34	0.34	0.34	0.34	0.35	0.34	0.34	0.34	0.32	0.33	0.3	0.32	0.31	0.34	0.32	0.31	0.36	0.32	0.33	0.32	0.3	0.3	0.3	0.32	0.35	0.34	0.31	0.32	0.32	0.33	0.36	0.35	0.19
>5a_Y13184	0.29	0.34	0.29	0.31	0.3	0.3	0.3	0.32	0.29	0.31	0.29	0.28	0.29	0.3	0.25	0.28	0.3	0.29	0.29	0.29	0.3	0.29	0.3	0.3	0.31	0.3	0.3	0.3	0.3	0.31	0.34	0.33	0.33	0.33	0.31	0.32	0.32	0.31	0.32	0.3	0.3	0.32	0.32	0.31	0.34	0.35	0.34	0.33	0.36	0.33	0.33	0.34	0.31	0.32	0.31	0.32	0.33	0.31	0.31	0.33	0.33	0.32	0.31	0.32	0.3	0.35	0.36	0.37	0.33	0.35	0.35	0.34	0.36	0.35	0.33	0.32	0.35	0.35	0.36	0.37	0.34	0.37	0.35	0.35	0.35	0.32	0.36	0.34	0.36	0.35	0.33	0.32	0.36	0.38	0.32	0.35	0.35	0.36	0.37	0.37	0.35	0.34	0.37	0.33	0.34	0.32	0.34	0.32	0.34	0.33	0.33	0.37	0.35	0.34	0.34	0.32	0.33	0.33	0.33	0.34	0.36	0.33	0.35	0.34	0.35	0.37	0.36	0.18	0.06
>6_DQ278891	0.33	0.32	0.31	0.31	0.3	0.31	0.31	0.32	0.32	0.33	0.3	0.29	0.3	0.32	0.32	0.32	0.32	0.35	0.32	0.32	0.31	0.31	0.33	0.32	0.3	0.31	0.31	0.32	0.32	0.32	0.35	0.32	0.36	0.34	0.35	0.34	0.35	0.35	0.33	0.31	0.33	0.35	0.34	0.33	0.33	0.33	0.35	0.36	0.37	0.36	0.37	0.34	0.32	0.32	0.34	0.34	0.34	0.36	0.36	0.36	0.37	0.33	0.35	0.34	0.35	0.33	0.34	0.34	0.34	0.34	0.32	0.3	0.34	0.36	0.34	0.36	0.34	0.34	0.35	0.34	0.32	0.34	0.29	0.31	0.31	0.32	0.32	0.32	0.32	0.33	0.33	0.33	0.34	0.35	0.32	0.31	0.32	0.31	0.34	0.34	0.34	0.32	0.32	0.32	0.28	0.3	0.29	0.29	0.29	0.34	0.33	0.3	0.31	0.32	0.33	0.32	0.3	0.32	0.34	0.32	0.35	0.32	0.33	0.32	0.32	0.31	0.32	0.35	0.33	0.34
>6_DQ278893	0.33	0.33	0.31	0.32	0.31	0.32	0.33	0.33	0.34	0.36	0.31	0.31	0.31	0.35	0.35	0.34	0.34	0.37	0.33	0.32	0.3	0.32	0.34	0.32	0.31	0.32	0.31	0.32	0.34	0.33	0.36	0.33	0.36	0.34	0.35	0.34	0.34	0.35	0.33	0.31	0.33	0.36	0.35	0.34	0.35	0.33	0.34	0.35	0.36	0.36	0.36	0.33	0.33	0.32	0.33	0.34	0.34	0.35	0.35	0.36	0.36	0.32	0.36	0.33	0.35	0.34	0.34	0.35	0.34	0.34	0.34	0.32	0.34	0.37	0.35	0.37	0.35	0.35	0.35	0.34	0.34	0.35	0.32	0.34	0.33	0.35	0.32	0.35	0.34	0.35	0.35	0.34	0.34	0.36	0.34	0.33	0.34	0.33	0.36	0.35	0.36	0.34	0.34	0.34	0.31	0.32	0.32	0.32	0.32	0.37	0.36	0.33	0.31	0.33	0.34	0.34	0.33	0.33	0.35	0.34	0.36	0.33	0.35	0.34	0.34	0.35	0.34	0.35	0.34	0.36	0.05
>6_JX183549	0.33	0.34	0.32	0.33	0.33	0.33	0.33	0.34	0.36	0.37	0.32	0.32	0.33	0.33	0.37	0.36	0.36	0.38	0.35	0.31	0.32	0.33	0.36	0.34	0.31	0.33	0.32	0.34	0.33	0.33	0.38	0.39	0.37	0.36	0.37	0.37	0.38	0.39	0.39	0.38	0.39	0.38	0.39	0.37	0.39	0.37	0.39	0.36	0.43	0.38	0.38	0.4	0.39	0.38	0.36	0.38	0.37	0.38	0.38	0.36	0.39	0.36	0.36	0.37	0.34	0.35	0.34	0.35	0.34	0.34	0.32	0.35	0.36	0.35	0.37	0.38	0.33	0.33	0.38	0.36	0.35	0.35	0.3	0.32	0.34	0.34	0.33	0.33	0.33	0.34	0.34	0.33	0.35	0.36	0.33	0.32	0.32	0.33	0.37	0.35	0.35	0.33	0.34	0.33	0.33	0.34	0.33	0.33	0.31	0.36	0.36	0.3	0.29	0.32	0.32	0.34	0.32	0.33	0.36	0.35	0.35	0.33	0.33	0.32	0.32	0.34	0.34	0.35	0.38	0.37	0.17	0.15
>6_JX183550	0.34	0.32	0.3	0.31	0.32	0.31	0.31	0.32	0.34	0.35	0.3	0.31	0.31	0.33	0.34	0.35	0.35	0.37	0.31	0.32	0.32	0.32	0.33	0.31	0.31	0.3	0.32	0.34	0.34	0.34	0.34	0.36	0.36	0.36	0.36	0.34	0.34	0.35	0.36	0.35	0.36	0.37	0.37	0.34	0.36	0.34	0.35	0.38	0.39	0.35	0.36	0.35	0.36	0.34	0.36	0.35	0.35	0.36	0.35	0.37	0.38	0.35	0.35	0.34	0.33	0.35	0.36	0.34	0.35	0.35	0.32	0.3	0.32	0.34	0.35	0.37	0.33	0.33	0.36	0.34	0.35	0.36	0.31	0.33	0.35	0.33	0.33	0.33	0.33	0.35	0.35	0.33	0.35	0.36	0.36	0.34	0.34	0.34	0.35	0.35	0.34	0.3	0.32	0.31	0.32	0.33	0.33	0.34	0.33	0.36	0.36	0.33	0.3	0.34	0.34	0.34	0.34	0.33	0.36	0.35	0.36	0.33	0.35	0.34	0.32	0.34	0.34	0.35	0.36	0.35	0.14	0.13	0.14
>6_JX183551	0.32	0.36	0.33	0.32	0.32	0.31	0.33	0.32	0.34	0.35	0.31	0.31	0.31	0.33	0.33	0.34	0.36	0.35	0.31	0.32	0.31	0.32	0.32	0.33	0.3	0.31	0.29	0.33	0.31	0.32	0.33	0.33	0.34	0.35	0.33	0.34	0.35	0.34	0.34	0.33	0.34	0.34	0.35	0.33	0.35	0.34	0.34	0.36	0.38	0.35	0.35	0.35	0.34	0.33	0.34	0.33	0.33	0.34	0.34	0.37	0.35	0.32	0.32	0.33	0.33	0.34	0.35	0.35	0.35	0.35	0.33	0.33	0.36	0.35	0.35	0.37	0.32	0.33	0.35	0.34	0.34	0.35	0.32	0.33	0.32	0.32	0.32	0.32	0.33	0.34	0.33	0.34	0.34	0.34	0.33	0.31	0.32	0.32	0.34	0.36	0.33	0.32	0.33	0.32	0.31	0.32	0.32	0.31	0.31	0.33	0.34	0.34	0.3	0.33	0.32	0.31	0.32	0.32	0.35	0.33	0.34	0.31	0.34	0.33	0.32	0.32	0.31	0.34	0.33	0.33	0.14	0.14	0.16	0.14
>6_JX183553	0.31	0.32	0.33	0.31	0.32	0.31	0.31	0.32	0.34	0.34	0.3	0.32	0.31	0.34	0.33	0.34	0.36	0.38	0.34	0.31	0.3	0.31	0.34	0.32	0.3	0.3	0.29	0.31	0.34	0.35	0.35	0.36	0.39	0.38	0.4	0.38	0.39	0.38	0.38	0.37	0.37	0.37	0.38	0.36	0.36	0.37	0.38	0.37	0.4	0.38	0.39	0.38	0.36	0.38	0.37	0.37	0.37	0.38	0.38	0.38	0.39	0.37	0.36	0.37	0.35	0.36	0.34	0.35	0.34	0.36	0.31	0.31	0.36	0.36	0.33	0.35	0.34	0.34	0.33	0.33	0.32	0.32	0.29	0.32	0.33	0.31	0.32	0.32	0.31	0.34	0.32	0.32	0.34	0.35	0.34	0.31	0.32	0.31	0.34	0.35	0.32	0.31	0.29	0.3	0.33	0.32	0.31	0.29	0.3	0.34	0.33	0.32	0.31	0.33	0.31	0.31	0.29	0.31	0.34	0.32	0.35	0.32	0.33	0.32	0.31	0.31	0.32	0.35	0.36	0.36	0.18	0.2	0.17	0.18	0.19
>6_JX183554	0.33	0.33	0.32	0.31	0.33	0.32	0.32	0.32	0.33	0.34	0.32	0.32	0.32	0.35	0.35	0.34	0.35	0.36	0.33	0.33	0.33	0.34	0.34	0.33	0.33	0.33	0.31	0.35	0.34	0.35	0.33	0.34	0.37	0.36	0.35	0.36	0.37	0.37	0.36	0.38	0.36	0.37	0.36	0.35	0.36	0.36	0.36	0.37	0.4	0.36	0.37	0.35	0.35	0.35	0.37	0.38	0.36	0.36	0.36	0.37	0.39	0.36	0.35	0.36	0.37	0.36	0.37	0.35	0.33	0.36	0.3	0.33	0.36	0.36	0.36	0.38	0.33	0.32	0.38	0.35	0.32	0.34	0.33	0.33	0.34	0.32	0.31	0.33	0.34	0.32	0.34	0.32	0.36	0.33	0.33	0.32	0.32	0.31	0.35	0.34	0.33	0.3	0.31	0.31	0.33	0.33	0.34	0.32	0.3	0.35	0.34	0.34	0.32	0.34	0.34	0.33	0.31	0.33	0.33	0.34	0.36	0.32	0.35	0.33	0.31	0.31	0.33	0.34	0.37	0.36	0.17	0.19	0.18	0.16	0.16	0.16
>6_JX183558	0.32	0.34	0.32	0.32	0.32	0.32	0.32	0.33	0.32	0.33	0.32	0.32	0.31	0.33	0.34	0.35	0.33	0.34	0.35	0.32	0.31	0.3	0.32	0.3	0.29	0.32	0.33	0.33	0.33	0.34	0.35	0.36	0.36	0.34	0.37	0.35	0.39	0.36	0.34	0.33	0.35	0.37	0.35	0.35	0.35	0.35	0.35	0.35	0.38	0.34	0.35	0.35	0.35	0.35	0.35	0.35	0.35	0.36	0.36	0.35	0.37	0.34	0.36	0.35	0.33	0.32	0.34	0.34	0.34	0.35	0.32	0.32	0.34	0.34	0.35	0.36	0.33	0.35	0.36	0.36	0.31	0.34	0.32	0.33	0.32	0.32	0.33	0.34	0.32	0.35	0.34	0.33	0.34	0.38	0.31	0.32	0.34	0.34	0.38	0.36	0.35	0.33	0.34	0.35	0.34	0.35	0.36	0.32	0.31	0.34	0.35	0.33	0.31	0.34	0.33	0.32	0.32	0.33	0.36	0.34	0.35	0.32	0.35	0.33	0.32	0.32	0.34	0.35	0.36	0.37	0.21	0.22	0.23	0.23	0.23	0.24	0.24
>6_KC844039	0.34	0.36	0.33	0.33	0.33	0.34	0.33	0.34	0.31	0.32	0.34	0.34	0.33	0.32	0.36	0.36	0.34	0.34	0.34	0.3	0.32	0.32	0.34	0.32	0.32	0.33	0.31	0.32	0.33	0.32	0.33	0.37	0.34	0.36	0.36	0.36	0.36	0.34	0.38	0.37	0.38	0.36	0.35	0.34	0.36	0.35	0.37	0.35	0.37	0.35	0.35	0.36	0.38	0.37	0.38	0.37	0.37	0.37	0.37	0.35	0.37	0.33	0.37	0.35	0.34	0.34	0.33	0.36	0.34	0.34	0.32	0.34	0.33	0.33	0.35	0.35	0.31	0.31	0.34	0.33	0.32	0.31	0.34	0.35	0.32	0.34	0.31	0.31	0.33	0.34	0.34	0.33	0.35	0.35	0.33	0.33	0.34	0.34	0.36	0.36	0.34	0.32	0.36	0.33	0.32	0.34	0.34	0.3	0.31	0.33	0.33	0.36	0.34	0.31	0.29	0.33	0.3	0.33	0.36	0.32	0.34	0.33	0.34	0.33	0.32	0.29	0.31	0.32	0.34	0.34	0.3	0.3	0.26	0.28	0.28	0.27	0.28	0.27
>6_KC844040	0.32	0.34	0.31	0.32	0.33	0.33	0.32	0.34	0.32	0.32	0.31	0.32	0.32	0.3	0.32	0.31	0.32	0.32	0.33	0.33	0.32	0.32	0.32	0.32	0.32	0.31	0.31	0.3	0.31	0.33	0.37	0.35	0.38	0.37	0.35	0.37	0.39	0.37	0.37	0.36	0.36	0.37	0.35	0.36	0.35	0.38	0.38	0.37	0.41	0.39	0.4	0.38	0.35	0.36	0.37	0.37	0.36	0.37	0.37	0.38	0.38	0.35	0.37	0.36	0.32	0.36	0.35	0.35	0.35	0.35	0.33	0.33	0.39	0.37	0.35	0.36	0.36	0.36	0.34	0.35	0.34	0.33	0.36	0.36	0.37	0.36	0.36	0.34	0.37	0.36	0.36	0.35	0.34	0.37	0.35	0.35	0.35	0.35	0.4	0.37	0.38	0.36	0.37	0.36	0.33	0.34	0.35	0.35	0.36	0.35	0.35	0.37	0.38	0.34	0.35	0.34	0.33	0.32	0.34	0.36	0.36	0.37	0.37	0.37	0.37	0.33	0.34	0.3	0.32	0.33	0.28	0.3	0.29	0.31	0.29	0.29	0.29	0.29	0.25
>6_KJ470620	0.3	0.33	0.31	0.31	0.31	0.32	0.32	0.32	0.34	0.33	0.32	0.34	0.33	0.31	0.33	0.33	0.32	0.33	0.32	0.33	0.34	0.31	0.33	0.32	0.32	0.3	0.31	0.32	0.33	0.33	0.34	0.33	0.35	0.32	0.32	0.32	0.34	0.33	0.35	0.34	0.35	0.36	0.36	0.35	0.37	0.36	0.36	0.34	0.38	0.36	0.36	0.38	0.34	0.33	0.34	0.33	0.33	0.34	0.34	0.35	0.35	0.33	0.34	0.32	0.31	0.36	0.35	0.34	0.32	0.33	0.32	0.33	0.35	0.35	0.35	0.36	0.35	0.35	0.32	0.33	0.33	0.33	0.31	0.3	0.34	0.35	0.33	0.34	0.34	0.34	0.35	0.35	0.36	0.35	0.36	0.33	0.34	0.34	0.36	0.35	0.35	0.32	0.32	0.32	0.33	0.33	0.34	0.32	0.32	0.32	0.32	0.32	0.33	0.34	0.35	0.34	0.31	0.33	0.33	0.33	0.34	0.34	0.35	0.33	0.33	0.33	0.34	0.32	0.35	0.34	0.24	0.27	0.25	0.27	0.26	0.26	0.25	0.29	0.27	0.25
>6_KJ470621	0.32	0.34	0.31	0.32	0.34	0.33	0.33	0.32	0.34	0.34	0.34	0.34	0.35	0.32	0.32	0.33	0.33	0.35	0.34	0.34	0.33	0.31	0.34	0.32	0.33	0.31	0.32	0.33	0.32	0.33	0.35	0.35	0.36	0.34	0.34	0.34	0.34	0.33	0.35	0.36	0.34	0.35	0.35	0.34	0.35	0.34	0.35	0.36	0.37	0.34	0.34	0.35	0.32	0.33	0.34	0.35	0.35	0.36	0.36	0.34	0.35	0.35	0.33	0.32	0.32	0.34	0.33	0.31	0.31	0.31	0.33	0.32	0.32	0.33	0.35	0.34	0.35	0.36	0.35	0.36	0.31	0.32	0.31	0.32	0.32	0.32	0.33	0.34	0.33	0.34	0.33	0.33	0.37	0.35	0.33	0.35	0.35	0.34	0.36	0.33	0.35	0.31	0.32	0.32	0.35	0.33	0.34	0.3	0.31	0.33	0.33	0.33	0.33	0.32	0.35	0.33	0.3	0.33	0.33	0.33	0.36	0.3	0.31	0.32	0.32	0.31	0.32	0.32	0.34	0.35	0.26	0.29	0.29	0.29	0.31	0.28	0.28	0.28	0.28	0.28	0.2
>6_KJ470622	0.33	0.34	0.34	0.31	0.32	0.33	0.32	0.32	0.33	0.33	0.34	0.34	0.34	0.31	0.34	0.34	0.32	0.34	0.33	0.34	0.35	0.34	0.36	0.34	0.33	0.32	0.34	0.33	0.33	0.33	0.35	0.37	0.37	0.35	0.35	0.34	0.36	0.34	0.35	0.35	0.35	0.37	0.36	0.35	0.34	0.34	0.33	0.36	0.38	0.35	0.35	0.37	0.36	0.36	0.37	0.35	0.37	0.36	0.35	0.36	0.36	0.36	0.35	0.35	0.32	0.35	0.34	0.31	0.33	0.33	0.34	0.35	0.31	0.33	0.36	0.35	0.35	0.35	0.35	0.35	0.33	0.33	0.32	0.32	0.34	0.33	0.32	0.35	0.32	0.35	0.34	0.34	0.36	0.34	0.36	0.35	0.35	0.34	0.36	0.32	0.33	0.31	0.31	0.34	0.35	0.34	0.34	0.33	0.32	0.35	0.35	0.34	0.34	0.33	0.34	0.35	0.31	0.34	0.35	0.34	0.35	0.33	0.33	0.33	0.31	0.3	0.32	0.33	0.37	0.37	0.27	0.29	0.29	0.27	0.31	0.27	0.28	0.29	0.28	0.3	0.2	0.12
>6_KJ470623	0.32	0.33	0.33	0.33	0.31	0.34	0.33	0.34	0.37	0.37	0.36	0.38	0.38	0.34	0.32	0.34	0.35	0.37	0.37	0.33	0.32	0.33	0.34	0.33	0.3	0.3	0.32	0.34	0.33	0.32	0.33	0.34	0.32	0.33	0.32	0.34	0.34	0.32	0.34	0.34	0.35	0.35	0.36	0.36	0.35	0.34	0.35	0.34	0.36	0.34	0.33	0.36	0.34	0.35	0.35	0.34	0.36	0.34	0.35	0.35	0.32	0.33	0.35	0.34	0.35	0.37	0.34	0.34	0.3	0.32	0.33	0.38	0.32	0.33	0.35	0.35	0.35	0.35	0.35	0.35	0.32	0.32	0.3	0.31	0.33	0.34	0.32	0.33	0.32	0.35	0.34	0.33	0.36	0.34	0.34	0.34	0.33	0.33	0.36	0.34	0.36	0.31	0.32	0.32	0.33	0.32	0.34	0.33	0.32	0.34	0.34	0.31	0.31	0.34	0.35	0.33	0.31	0.31	0.34	0.34	0.35	0.32	0.33	0.31	0.31	0.31	0.3	0.32	0.37	0.36	0.29	0.3	0.28	0.29	0.31	0.28	0.29	0.29	0.27	0.33	0.22	0.24	0.23
>6_KJ470624	0.3	0.34	0.34	0.31	0.32	0.33	0.32	0.32	0.33	0.33	0.34	0.34	0.34	0.3	0.32	0.33	0.33	0.34	0.31	0.34	0.33	0.33	0.35	0.33	0.34	0.32	0.31	0.32	0.31	0.32	0.31	0.34	0.35	0.33	0.34	0.34	0.36	0.33	0.35	0.35	0.35	0.34	0.34	0.34	0.32	0.32	0.34	0.34	0.34	0.35	0.35	0.34	0.33	0.33	0.34	0.34	0.32	0.35	0.36	0.35	0.35	0.34	0.31	0.33	0.34	0.35	0.33	0.33	0.34	0.34	0.35	0.34	0.34	0.35	0.37	0.36	0.36	0.37	0.34	0.35	0.31	0.31	0.31	0.32	0.34	0.34	0.34	0.33	0.34	0.32	0.34	0.34	0.34	0.34	0.35	0.3	0.3	0.31	0.34	0.34	0.33	0.31	0.31	0.31	0.33	0.32	0.33	0.3	0.31	0.32	0.31	0.34	0.32	0.31	0.33	0.32	0.31	0.31	0.33	0.34	0.32	0.33	0.34	0.33	0.33	0.31	0.3	0.29	0.35	0.36	0.28	0.3	0.29	0.3	0.28	0.27	0.27	0.3	0.27	0.26	0.2	0.16	0.19	0.27
>6_KJ470625	0.3	0.3	0.3	0.33	0.32	0.33	0.32	0.34	0.32	0.32	0.33	0.33	0.34	0.31	0.3	0.32	0.34	0.34	0.33	0.32	0.3	0.32	0.33	0.31	0.29	0.28	0.3	0.32	0.32	0.32	0.34	0.34	0.35	0.37	0.34	0.36	0.35	0.34	0.36	0.34	0.36	0.35	0.34	0.34	0.33	0.35	0.36	0.36	0.38	0.37	0.37	0.36	0.34	0.34	0.34	0.35	0.36	0.35	0.35	0.38	0.35	0.35	0.35	0.35	0.29	0.33	0.32	0.33	0.29	0.3	0.33	0.33	0.31	0.32	0.3	0.33	0.32	0.32	0.34	0.33	0.32	0.32	0.29	0.34	0.33	0.34	0.31	0.31	0.32	0.31	0.35	0.34	0.34	0.33	0.34	0.33	0.33	0.33	0.36	0.34	0.34	0.32	0.34	0.32	0.32	0.32	0.32	0.31	0.3	0.32	0.33	0.32	0.31	0.34	0.33	0.32	0.31	0.29	0.32	0.3	0.35	0.31	0.32	0.31	0.32	0.31	0.32	0.32	0.36	0.35	0.28	0.29	0.3	0.29	0.29	0.28	0.3	0.3	0.26	0.29	0.22	0.23	0.24	0.16	0.26
>6_KJ567644	0.33	0.35	0.31	0.3	0.3	0.29	0.32	0.31	0.34	0.35	0.31	0.31	0.31	0.33	0.34	0.34	0.34	0.34	0.32	0.3	0.31	0.32	0.32	0.32	0.3	0.3	0.29	0.33	0.32	0.32	0.34	0.34	0.34	0.35	0.33	0.34	0.35	0.34	0.35	0.33	0.35	0.34	0.35	0.32	0.34	0.34	0.34	0.35	0.38	0.35	0.36	0.35	0.34	0.34	0.35	0.33	0.34	0.34	0.34	0.36	0.35	0.33	0.33	0.33	0.33	0.33	0.34	0.35	0.35	0.36	0.33	0.33	0.36	0.36	0.35	0.38	0.32	0.32	0.36	0.34	0.33	0.34	0.31	0.32	0.33	0.33	0.32	0.32	0.33	0.34	0.34	0.33	0.34	0.34	0.33	0.32	0.32	0.32	0.35	0.35	0.32	0.32	0.33	0.32	0.32	0.33	0.33	0.3	0.31	0.33	0.34	0.34	0.31	0.34	0.32	0.32	0.31	0.32	0.35	0.32	0.34	0.31	0.34	0.33	0.32	0.32	0.32	0.34	0.33	0.33	0.13	0.13	0.15	0.13	0.03	0.18	0.16	0.22	0.28	0.28	0.25	0.3	0.3	0.3	0.29	0.28
>6_KJ567648	0.29	0.31	0.31	0.3	0.32	0.31	0.3	0.31	0.32	0.31	0.3	0.32	0.3	0.29	0.31	0.32	0.34	0.34	0.31	0.3	0.3	0.3	0.3	0.3	0.31	0.3	0.3	0.32	0.32	0.32	0.36	0.34	0.37	0.34	0.36	0.35	0.36	0.36	0.36	0.36	0.37	0.37	0.35	0.35	0.34	0.38	0.37	0.38	0.4	0.38	0.38	0.37	0.37	0.38	0.38	0.38	0.37	0.37	0.36	0.37	0.38	0.37	0.37	0.36	0.35	0.34	0.36	0.36	0.35	0.35	0.33	0.32	0.34	0.35	0.36	0.35	0.36	0.35	0.36	0.36	0.34	0.31	0.32	0.33	0.33	0.34	0.31	0.32	0.32	0.35	0.32	0.29	0.33	0.36	0.34	0.33	0.34	0.33	0.36	0.36	0.35	0.32	0.32	0.33	0.31	0.32	0.33	0.32	0.32	0.32	0.32	0.34	0.31	0.33	0.33	0.33	0.33	0.32	0.34	0.35	0.35	0.34	0.34	0.33	0.34	0.31	0.32	0.32	0.36	0.35	0.28	0.28	0.25	0.25	0.3	0.26	0.26	0.26	0.25	0.25	0.26	0.28	0.27	0.3	0.24	0.32	0.29
>6_KJ567649	0.33	0.35	0.35	0.34	0.35	0.34	0.36	0.35	0.35	0.35	0.35	0.35	0.36	0.31	0.32	0.35	0.36	0.36	0.32	0.35	0.33	0.34	0.33	0.33	0.35	0.34	0.32	0.35	0.32	0.31	0.35	0.37	0.37	0.37	0.34	0.36	0.36	0.33	0.36	0.37	0.36	0.34	0.34	0.35	0.34	0.35	0.36	0.36	0.42	0.37	0.37	0.37	0.36	0.37	0.38	0.36	0.36	0.37	0.36	0.38	0.35	0.35	0.34	0.35	0.35	0.36	0.35	0.35	0.36	0.37	0.37	0.34	0.37	0.38	0.38	0.37	0.36	0.36	0.36	0.35	0.36	0.34	0.33	0.34	0.36	0.36	0.32	0.34	0.34	0.34	0.36	0.34	0.36	0.36	0.35	0.35	0.35	0.35	0.37	0.36	0.34	0.33	0.34	0.31	0.34	0.34	0.35	0.33	0.32	0.35	0.34	0.34	0.32	0.36	0.36	0.34	0.33	0.33	0.34	0.35	0.37	0.33	0.35	0.34	0.35	0.35	0.35	0.3	0.33	0.34	0.32	0.3	0.3	0.3	0.3	0.3	0.29	0.34	0.28	0.28	0.26	0.25	0.26	0.28	0.27	0.25	0.29	0.24
>6_KJ567650	0.33	0.35	0.35	0.34	0.35	0.34	0.36	0.35	0.34	0.34	0.35	0.35	0.36	0.31	0.33	0.35	0.36	0.36	0.32	0.35	0.33	0.34	0.33	0.33	0.34	0.34	0.32	0.35	0.32	0.31	0.35	0.37	0.37	0.37	0.34	0.36	0.36	0.33	0.36	0.37	0.36	0.34	0.34	0.35	0.34	0.35	0.36	0.37	0.41	0.37	0.37	0.37	0.36	0.37	0.38	0.36	0.36	0.37	0.36	0.38	0.35	0.35	0.34	0.35	0.35	0.36	0.35	0.35	0.36	0.37	0.37	0.34	0.37	0.38	0.38	0.37	0.36	0.36	0.36	0.35	0.35	0.35	0.33	0.34	0.36	0.36	0.32	0.35	0.34	0.34	0.36	0.34	0.36	0.36	0.35	0.35	0.35	0.35	0.37	0.36	0.35	0.32	0.34	0.32	0.34	0.34	0.36	0.33	0.32	0.35	0.34	0.34	0.32	0.36	0.36	0.34	0.34	0.33	0.34	0.35	0.37	0.33	0.35	0.34	0.35	0.35	0.35	0.31	0.33	0.34	0.32	0.31	0.31	0.3	0.3	0.31	0.29	0.33	0.28	0.28	0.27	0.25	0.27	0.28	0.27	0.25	0.29	0.25	0
>6_KJ567652	0.32	0.33	0.32	0.32	0.33	0.33	0.33	0.32	0.33	0.33	0.35	0.35	0.36	0.29	0.3	0.3	0.32	0.34	0.3	0.36	0.35	0.31	0.31	0.31	0.33	0.33	0.31	0.33	0.32	0.31	0.33	0.36	0.37	0.36	0.33	0.35	0.35	0.35	0.36	0.35	0.35	0.36	0.35	0.35	0.34	0.33	0.34	0.37	0.38	0.37	0.39	0.36	0.34	0.35	0.36	0.36	0.36	0.35	0.34	0.35	0.35	0.36	0.33	0.34	0.33	0.36	0.35	0.34	0.34	0.36	0.35	0.33	0.34	0.37	0.35	0.35	0.35	0.36	0.33	0.33	0.34	0.33	0.32	0.3	0.32	0.33	0.31	0.31	0.32	0.34	0.32	0.31	0.33	0.36	0.32	0.34	0.33	0.34	0.35	0.34	0.34	0.31	0.32	0.31	0.32	0.3	0.32	0.3	0.3	0.34	0.33	0.32	0.32	0.35	0.35	0.33	0.32	0.32	0.35	0.32	0.34	0.31	0.32	0.34	0.33	0.32	0.33	0.3	0.34	0.34	0.3	0.3	0.31	0.3	0.31	0.3	0.31	0.34	0.28	0.29	0.26	0.24	0.26	0.27	0.24	0.23	0.31	0.25	0.14	0.14
>6_MG878999	0.29	0.33	0.31	0.31	0.31	0.32	0.3	0.32	0.3	0.3	0.3	0.31	0.31	0.3	0.31	0.32	0.32	0.32	0.33	0.32	0.31	0.31	0.32	0.32	0.31	0.31	0.32	0.31	0.31	0.32	0.36	0.36	0.37	0.36	0.34	0.36	0.37	0.38	0.37	0.37	0.37	0.35	0.33	0.33	0.34	0.38	0.37	0.36	0.4	0.4	0.39	0.38	0.36	0.37	0.38	0.38	0.38	0.35	0.35	0.38	0.39	0.37	0.35	0.35	0.32	0.34	0.31	0.33	0.34	0.35	0.3	0.33	0.34	0.32	0.35	0.35	0.33	0.33	0.33	0.34	0.31	0.34	0.34	0.34	0.35	0.36	0.35	0.35	0.34	0.32	0.36	0.34	0.36	0.36	0.34	0.34	0.35	0.35	0.39	0.36	0.36	0.33	0.34	0.32	0.32	0.33	0.34	0.32	0.32	0.34	0.35	0.35	0.36	0.33	0.34	0.34	0.33	0.32	0.34	0.35	0.36	0.35	0.36	0.35	0.35	0.33	0.34	0.31	0.34	0.34	0.3	0.32	0.29	0.31	0.31	0.28	0.27	0.29	0.27	0.17	0.25	0.28	0.27	0.29	0.27	0.29	0.29	0.23	0.28	0.28	0.29
>6a_AY859526	0.32	0.33	0.34	0.33	0.33	0.33	0.33	0.34	0.33	0.34	0.29	0.3	0.3	0.28	0.33	0.34	0.33	0.34	0.31	0.36	0.33	0.33	0.33	0.33	0.33	0.35	0.32	0.34	0.32	0.33	0.32	0.32	0.37	0.34	0.36	0.34	0.35	0.33	0.34	0.34	0.34	0.35	0.34	0.35	0.34	0.34	0.35	0.36	0.39	0.35	0.34	0.34	0.33	0.33	0.35	0.36	0.34	0.35	0.35	0.34	0.34	0.33	0.33	0.33	0.36	0.37	0.35	0.36	0.37	0.37	0.35	0.33	0.37	0.37	0.36	0.36	0.34	0.34	0.33	0.34	0.32	0.34	0.31	0.32	0.32	0.34	0.32	0.31	0.35	0.34	0.32	0.33	0.32	0.35	0.33	0.33	0.33	0.33	0.35	0.34	0.33	0.32	0.34	0.33	0.34	0.33	0.34	0.3	0.29	0.33	0.32	0.33	0.31	0.32	0.33	0.32	0.32	0.33	0.35	0.31	0.34	0.32	0.33	0.34	0.35	0.3	0.3	0.31	0.34	0.34	0.28	0.29	0.3	0.29	0.28	0.29	0.29	0.29	0.27	0.27	0.27	0.29	0.3	0.33	0.27	0.3	0.29	0.29	0.28	0.28	0.26	0.28
>6a_EU246930	0.33	0.33	0.35	0.34	0.34	0.34	0.34	0.34	0.34	0.34	0.32	0.32	0.32	0.31	0.33	0.34	0.34	0.34	0.34	0.38	0.34	0.35	0.34	0.34	0.33	0.36	0.34	0.36	0.33	0.34	0.32	0.33	0.37	0.35	0.36	0.35	0.36	0.34	0.36	0.36	0.36	0.37	0.36	0.35	0.35	0.35	0.37	0.36	0.39	0.36	0.35	0.35	0.34	0.34	0.36	0.35	0.35	0.36	0.35	0.33	0.35	0.33	0.34	0.34	0.34	0.36	0.35	0.35	0.36	0.36	0.34	0.33	0.35	0.35	0.36	0.36	0.35	0.36	0.35	0.36	0.32	0.33	0.3	0.32	0.33	0.34	0.33	0.31	0.34	0.34	0.32	0.33	0.32	0.35	0.32	0.34	0.34	0.34	0.35	0.35	0.34	0.32	0.33	0.33	0.34	0.33	0.34	0.29	0.3	0.34	0.33	0.32	0.32	0.31	0.33	0.32	0.31	0.34	0.35	0.33	0.35	0.32	0.33	0.34	0.35	0.28	0.3	0.32	0.35	0.36	0.27	0.3	0.3	0.29	0.3	0.28	0.28	0.27	0.26	0.26	0.28	0.28	0.28	0.32	0.27	0.32	0.3	0.27	0.28	0.28	0.26	0.26	0.05
>6a_HQ639936	0.32	0.34	0.34	0.32	0.32	0.33	0.32	0.33	0.32	0.33	0.29	0.29	0.29	0.28	0.33	0.33	0.33	0.34	0.32	0.36	0.33	0.33	0.33	0.33	0.32	0.36	0.34	0.35	0.32	0.32	0.32	0.32	0.37	0.34	0.35	0.34	0.35	0.33	0.34	0.34	0.34	0.35	0.34	0.35	0.34	0.34	0.35	0.35	0.38	0.35	0.34	0.34	0.33	0.33	0.35	0.34	0.34	0.35	0.35	0.32	0.34	0.32	0.33	0.33	0.35	0.35	0.34	0.34	0.35	0.36	0.35	0.34	0.35	0.36	0.35	0.35	0.33	0.34	0.33	0.34	0.31	0.33	0.3	0.33	0.32	0.34	0.32	0.33	0.34	0.34	0.34	0.35	0.33	0.35	0.34	0.34	0.34	0.33	0.36	0.35	0.34	0.33	0.34	0.33	0.34	0.34	0.35	0.3	0.29	0.33	0.34	0.32	0.32	0.32	0.33	0.33	0.32	0.35	0.35	0.32	0.34	0.32	0.34	0.34	0.35	0.3	0.31	0.32	0.35	0.35	0.27	0.29	0.3	0.29	0.29	0.3	0.3	0.29	0.27	0.29	0.27	0.28	0.28	0.32	0.28	0.3	0.3	0.29	0.28	0.28	0.27	0.3	0.03	0.06
>6a_Y12083	0.33	0.34	0.34	0.33	0.34	0.34	0.34	0.34	0.34	0.35	0.31	0.3	0.3	0.3	0.33	0.33	0.34	0.34	0.32	0.36	0.34	0.34	0.35	0.34	0.32	0.35	0.33	0.35	0.31	0.32	0.32	0.32	0.38	0.36	0.37	0.35	0.36	0.34	0.36	0.36	0.36	0.35	0.34	0.35	0.34	0.34	0.36	0.35	0.39	0.36	0.35	0.34	0.34	0.34	0.36	0.37	0.36	0.36	0.35	0.34	0.35	0.33	0.34	0.34	0.36	0.37	0.34	0.35	0.36	0.36	0.34	0.33	0.37	0.37	0.37	0.37	0.33	0.34	0.33	0.33	0.31	0.33	0.28	0.33	0.32	0.33	0.33	0.31	0.34	0.34	0.32	0.33	0.33	0.35	0.34	0.33	0.34	0.32	0.36	0.35	0.34	0.32	0.34	0.33	0.34	0.34	0.35	0.3	0.29	0.33	0.33	0.32	0.32	0.31	0.31	0.31	0.31	0.34	0.36	0.31	0.34	0.32	0.33	0.33	0.34	0.31	0.32	0.32	0.35	0.35	0.28	0.29	0.29	0.29	0.28	0.29	0.3	0.28	0.26	0.28	0.27	0.29	0.3	0.32	0.28	0.3	0.29	0.29	0.28	0.28	0.27	0.29	0.04	0.07	0.05
>6b_D84262	0.35	0.35	0.35	0.35	0.36	0.36	0.34	0.35	0.36	0.36	0.34	0.34	0.33	0.34	0.35	0.35	0.33	0.34	0.35	0.36	0.33	0.34	0.34	0.34	0.35	0.35	0.34	0.35	0.32	0.33	0.35	0.38	0.38	0.38	0.35	0.36	0.37	0.37	0.39	0.39	0.38	0.36	0.37	0.38	0.38	0.4	0.4	0.38	0.38	0.37	0.39	0.39	0.38	0.39	0.39	0.39	0.39	0.39	0.38	0.38	0.39	0.37	0.39	0.37	0.34	0.33	0.31	0.3	0.36	0.36	0.31	0.3	0.35	0.35	0.35	0.35	0.34	0.36	0.35	0.35	0.34	0.33	0.35	0.34	0.32	0.34	0.33	0.35	0.36	0.36	0.34	0.35	0.35	0.36	0.36	0.35	0.36	0.36	0.37	0.37	0.36	0.33	0.33	0.31	0.34	0.34	0.33	0.32	0.32	0.32	0.34	0.35	0.32	0.32	0.33	0.34	0.32	0.36	0.37	0.33	0.34	0.34	0.34	0.35	0.35	0.3	0.32	0.33	0.33	0.33	0.31	0.33	0.31	0.31	0.31	0.29	0.31	0.32	0.25	0.25	0.3	0.28	0.28	0.32	0.29	0.32	0.32	0.25	0.29	0.29	0.27	0.28	0.21	0.2	0.23	0.23
>6c_EF424629	0.31	0.33	0.34	0.31	0.3	0.31	0.31	0.32	0.33	0.33	0.34	0.34	0.34	0.3	0.31	0.3	0.33	0.34	0.33	0.32	0.32	0.31	0.31	0.31	0.3	0.32	0.32	0.33	0.32	0.32	0.34	0.34	0.37	0.33	0.31	0.35	0.35	0.37	0.35	0.34	0.36	0.34	0.36	0.36	0.35	0.34	0.35	0.36	0.36	0.36	0.35	0.37	0.35	0.34	0.35	0.34	0.36	0.33	0.33	0.34	0.34	0.36	0.34	0.33	0.33	0.35	0.35	0.35	0.33	0.35	0.31	0.35	0.33	0.33	0.38	0.37	0.34	0.35	0.32	0.32	0.3	0.32	0.31	0.31	0.31	0.32	0.32	0.33	0.32	0.35	0.33	0.32	0.34	0.35	0.33	0.33	0.34	0.33	0.36	0.35	0.35	0.31	0.32	0.32	0.32	0.32	0.33	0.31	0.31	0.33	0.32	0.33	0.32	0.32	0.32	0.31	0.3	0.31	0.34	0.32	0.33	0.3	0.32	0.32	0.32	0.31	0.32	0.3	0.33	0.34	0.27	0.29	0.28	0.28	0.26	0.28	0.29	0.28	0.27	0.27	0.23	0.22	0.23	0.24	0.22	0.28	0.25	0.25	0.22	0.22	0.22	0.28	0.26	0.25	0.26	0.26	0.26
>6d_D84263	0.31	0.32	0.33	0.33	0.32	0.33	0.33	0.34	0.32	0.33	0.34	0.34	0.34	0.3	0.3	0.33	0.33	0.34	0.33	0.34	0.32	0.32	0.33	0.32	0.32	0.32	0.32	0.33	0.32	0.32	0.35	0.36	0.38	0.35	0.32	0.37	0.37	0.37	0.38	0.37	0.37	0.36	0.35	0.35	0.36	0.34	0.35	0.37	0.37	0.36	0.37	0.38	0.36	0.37	0.37	0.35	0.36	0.34	0.33	0.35	0.37	0.36	0.35	0.36	0.34	0.36	0.37	0.35	0.34	0.35	0.33	0.34	0.34	0.35	0.36	0.38	0.36	0.36	0.33	0.33	0.34	0.34	0.35	0.33	0.33	0.34	0.33	0.35	0.35	0.34	0.36	0.34	0.37	0.36	0.34	0.36	0.36	0.35	0.38	0.36	0.34	0.33	0.34	0.33	0.36	0.34	0.37	0.33	0.31	0.34	0.35	0.37	0.34	0.36	0.36	0.34	0.31	0.33	0.35	0.35	0.35	0.33	0.35	0.34	0.34	0.35	0.35	0.29	0.32	0.32	0.29	0.3	0.3	0.27	0.27	0.28	0.28	0.29	0.26	0.26	0.22	0.23	0.22	0.27	0.25	0.26	0.27	0.26	0.21	0.21	0.2	0.26	0.27	0.26	0.26	0.27	0.25	0.15
>6e?_EU246931	0.32	0.33	0.36	0.35	0.32	0.34	0.36	0.36	0.35	0.36	0.36	0.36	0.37	0.32	0.33	0.34	0.35	0.37	0.35	0.35	0.35	0.33	0.35	0.33	0.35	0.35	0.32	0.33	0.34	0.34	0.36	0.37	0.37	0.36	0.34	0.37	0.37	0.36	0.36	0.38	0.36	0.37	0.37	0.37	0.37	0.34	0.36	0.36	0.42	0.38	0.38	0.38	0.38	0.38	0.39	0.37	0.37	0.34	0.34	0.36	0.35	0.36	0.35	0.35	0.36	0.36	0.34	0.33	0.36	0.35	0.36	0.36	0.35	0.36	0.41	0.4	0.35	0.36	0.35	0.35	0.33	0.35	0.34	0.33	0.36	0.33	0.33	0.32	0.33	0.35	0.33	0.32	0.34	0.37	0.34	0.36	0.35	0.35	0.36	0.35	0.34	0.32	0.34	0.31	0.33	0.34	0.34	0.33	0.31	0.35	0.34	0.37	0.33	0.34	0.34	0.34	0.33	0.33	0.36	0.35	0.36	0.33	0.34	0.34	0.35	0.32	0.31	0.33	0.37	0.36	0.3	0.3	0.27	0.27	0.28	0.29	0.28	0.31	0.26	0.31	0.25	0.25	0.24	0.27	0.24	0.28	0.29	0.23	0.16	0.16	0.14	0.29	0.28	0.27	0.29	0.29	0.28	0.19	0.2
>6e_DQ314805	0.33	0.36	0.36	0.34	0.32	0.34	0.35	0.35	0.35	0.35	0.35	0.35	0.36	0.32	0.33	0.36	0.36	0.36	0.34	0.35	0.36	0.34	0.34	0.34	0.35	0.36	0.34	0.33	0.35	0.34	0.35	0.37	0.39	0.37	0.34	0.37	0.37	0.37	0.36	0.38	0.36	0.39	0.37	0.36	0.37	0.36	0.38	0.37	0.41	0.4	0.4	0.38	0.38	0.37	0.39	0.38	0.38	0.35	0.35	0.37	0.35	0.35	0.35	0.36	0.35	0.35	0.32	0.33	0.35	0.35	0.35	0.34	0.35	0.36	0.4	0.41	0.34	0.35	0.34	0.33	0.33	0.35	0.35	0.34	0.35	0.34	0.33	0.32	0.33	0.35	0.34	0.32	0.34	0.35	0.36	0.35	0.35	0.35	0.33	0.35	0.34	0.33	0.34	0.33	0.32	0.34	0.33	0.34	0.33	0.34	0.33	0.36	0.32	0.34	0.35	0.33	0.35	0.33	0.35	0.35	0.35	0.33	0.34	0.34	0.35	0.31	0.31	0.33	0.36	0.36	0.32	0.3	0.29	0.28	0.28	0.29	0.29	0.34	0.28	0.32	0.26	0.27	0.25	0.29	0.25	0.29	0.29	0.24	0.16	0.16	0.16	0.3	0.27	0.27	0.28	0.29	0.29	0.2	0.22	0.06
>6e_EU246932	0.34	0.34	0.36	0.34	0.33	0.33	0.35	0.35	0.34	0.35	0.35	0.35	0.36	0.31	0.33	0.35	0.37	0.39	0.33	0.35	0.35	0.34	0.34	0.34	0.35	0.35	0.34	0.33	0.34	0.34	0.34	0.36	0.37	0.37	0.34	0.36	0.36	0.36	0.35	0.37	0.36	0.36	0.34	0.35	0.34	0.34	0.35	0.36	0.4	0.38	0.38	0.37	0.37	0.38	0.4	0.37	0.37	0.36	0.35	0.37	0.35	0.35	0.34	0.36	0.37	0.37	0.35	0.36	0.35	0.37	0.36	0.36	0.36	0.37	0.39	0.39	0.35	0.36	0.37	0.36	0.34	0.35	0.33	0.34	0.36	0.35	0.33	0.33	0.33	0.34	0.35	0.33	0.35	0.35	0.36	0.35	0.35	0.35	0.35	0.35	0.34	0.33	0.34	0.34	0.32	0.34	0.35	0.34	0.32	0.35	0.33	0.37	0.33	0.35	0.35	0.34	0.34	0.32	0.35	0.36	0.36	0.33	0.36	0.34	0.36	0.33	0.33	0.33	0.37	0.37	0.32	0.31	0.29	0.27	0.29	0.3	0.3	0.33	0.28	0.32	0.28	0.27	0.24	0.27	0.24	0.27	0.29	0.24	0.14	0.14	0.16	0.31	0.27	0.28	0.28	0.28	0.32	0.21	0.22	0.1	0.09
>6f_DQ835760	0.31	0.33	0.34	0.33	0.34	0.33	0.34	0.34	0.32	0.32	0.34	0.35	0.36	0.32	0.3	0.3	0.34	0.37	0.31	0.35	0.34	0.32	0.34	0.33	0.34	0.32	0.32	0.34	0.34	0.34	0.36	0.35	0.38	0.35	0.35	0.36	0.38	0.37	0.37	0.39	0.37	0.38	0.38	0.38	0.38	0.37	0.38	0.37	0.41	0.38	0.39	0.38	0.37	0.37	0.37	0.37	0.36	0.36	0.36	0.35	0.37	0.36	0.35	0.36	0.32	0.35	0.36	0.35	0.35	0.36	0.34	0.33	0.35	0.38	0.37	0.36	0.36	0.37	0.34	0.35	0.37	0.36	0.37	0.37	0.37	0.38	0.34	0.36	0.34	0.38	0.37	0.34	0.37	0.39	0.36	0.38	0.38	0.38	0.39	0.39	0.37	0.36	0.38	0.36	0.37	0.37	0.38	0.34	0.34	0.38	0.37	0.38	0.35	0.37	0.37	0.36	0.36	0.35	0.35	0.37	0.37	0.36	0.37	0.36	0.37	0.35	0.35	0.3	0.34	0.33	0.27	0.27	0.27	0.27	0.29	0.28	0.26	0.29	0.26	0.23	0.22	0.24	0.26	0.28	0.26	0.27	0.28	0.23	0.22	0.23	0.19	0.28	0.28	0.27	0.29	0.29	0.27	0.2	0.19	0.19	0.22	0.23
>6f_EU246936	0.31	0.33	0.33	0.33	0.33	0.33	0.34	0.34	0.31	0.31	0.34	0.34	0.35	0.3	0.3	0.3	0.34	0.35	0.3	0.34	0.34	0.32	0.33	0.32	0.34	0.32	0.32	0.34	0.33	0.33	0.34	0.34	0.37	0.34	0.35	0.34	0.37	0.35	0.37	0.38	0.37	0.39	0.37	0.38	0.37	0.36	0.38	0.37	0.4	0.37	0.39	0.36	0.36	0.36	0.36	0.37	0.35	0.35	0.34	0.36	0.38	0.36	0.34	0.36	0.33	0.35	0.36	0.34	0.36	0.35	0.35	0.34	0.35	0.38	0.37	0.36	0.35	0.35	0.34	0.34	0.37	0.36	0.35	0.35	0.36	0.37	0.34	0.35	0.34	0.37	0.37	0.33	0.36	0.38	0.35	0.36	0.36	0.36	0.39	0.37	0.37	0.35	0.36	0.35	0.35	0.35	0.36	0.34	0.32	0.37	0.36	0.37	0.35	0.36	0.36	0.35	0.35	0.33	0.35	0.36	0.37	0.37	0.37	0.36	0.38	0.34	0.34	0.31	0.35	0.34	0.27	0.28	0.28	0.28	0.29	0.29	0.26	0.3	0.26	0.23	0.22	0.25	0.27	0.26	0.25	0.26	0.28	0.23	0.22	0.22	0.19	0.27	0.28	0.27	0.28	0.28	0.28	0.2	0.19	0.2	0.23	0.23	0.03
>6g_D63822	0.32	0.33	0.33	0.31	0.31	0.33	0.31	0.32	0.34	0.33	0.35	0.34	0.35	0.29	0.31	0.31	0.33	0.34	0.33	0.33	0.34	0.32	0.34	0.32	0.33	0.31	0.33	0.32	0.32	0.31	0.34	0.34	0.35	0.32	0.31	0.34	0.34	0.31	0.34	0.33	0.33	0.36	0.36	0.34	0.35	0.33	0.34	0.33	0.35	0.35	0.35	0.33	0.32	0.31	0.32	0.35	0.35	0.34	0.33	0.34	0.33	0.32	0.32	0.31	0.3	0.34	0.33	0.33	0.31	0.32	0.34	0.34	0.3	0.31	0.35	0.34	0.35	0.36	0.34	0.34	0.31	0.33	0.31	0.33	0.32	0.34	0.32	0.35	0.34	0.34	0.34	0.34	0.34	0.34	0.34	0.33	0.33	0.33	0.35	0.34	0.35	0.33	0.32	0.34	0.32	0.33	0.33	0.33	0.33	0.34	0.33	0.34	0.34	0.34	0.34	0.34	0.34	0.33	0.35	0.36	0.35	0.33	0.33	0.33	0.34	0.31	0.32	0.31	0.33	0.37	0.28	0.29	0.3	0.29	0.3	0.31	0.3	0.3	0.28	0.28	0.18	0.14	0.15	0.23	0.17	0.22	0.29	0.28	0.25	0.25	0.22	0.28	0.3	0.29	0.28	0.29	0.29	0.23	0.24	0.23	0.24	0.26	0.24	0.24
>6g_DQ314806	0.33	0.34	0.31	0.31	0.3	0.32	0.31	0.32	0.34	0.34	0.36	0.35	0.35	0.29	0.32	0.33	0.33	0.34	0.33	0.33	0.33	0.32	0.32	0.32	0.33	0.31	0.32	0.31	0.33	0.33	0.34	0.34	0.34	0.31	0.3	0.34	0.34	0.32	0.34	0.34	0.34	0.36	0.37	0.35	0.36	0.33	0.34	0.34	0.37	0.34	0.33	0.33	0.33	0.31	0.32	0.33	0.33	0.34	0.33	0.32	0.32	0.32	0.32	0.31	0.32	0.35	0.33	0.33	0.33	0.34	0.34	0.36	0.32	0.32	0.38	0.37	0.34	0.35	0.34	0.35	0.32	0.34	0.31	0.32	0.32	0.35	0.32	0.35	0.35	0.35	0.34	0.33	0.34	0.33	0.34	0.34	0.33	0.33	0.34	0.32	0.33	0.32	0.32	0.34	0.34	0.33	0.35	0.34	0.33	0.33	0.33	0.35	0.35	0.34	0.35	0.35	0.34	0.33	0.34	0.34	0.35	0.33	0.34	0.34	0.35	0.31	0.32	0.31	0.36	0.36	0.3	0.3	0.28	0.29	0.3	0.31	0.3	0.3	0.28	0.28	0.18	0.16	0.16	0.23	0.18	0.21	0.29	0.27	0.25	0.26	0.23	0.27	0.28	0.28	0.28	0.29	0.3	0.22	0.23	0.23	0.23	0.25	0.24	0.24	0.06
>6h_D84265	0.33	0.35	0.35	0.34	0.34	0.35	0.34	0.34	0.36	0.35	0.33	0.32	0.33	0.35	0.36	0.35	0.34	0.33	0.35	0.34	0.34	0.32	0.34	0.32	0.32	0.33	0.35	0.33	0.35	0.35	0.35	0.36	0.35	0.35	0.34	0.37	0.36	0.35	0.36	0.36	0.36	0.35	0.36	0.35	0.36	0.37	0.36	0.36	0.38	0.36	0.36	0.35	0.34	0.35	0.34	0.35	0.35	0.36	0.36	0.35	0.36	0.34	0.36	0.33	0.33	0.33	0.33	0.32	0.34	0.34	0.32	0.34	0.33	0.33	0.36	0.37	0.33	0.34	0.34	0.36	0.32	0.34	0.32	0.33	0.32	0.33	0.35	0.35	0.35	0.33	0.35	0.34	0.35	0.36	0.35	0.33	0.34	0.34	0.36	0.35	0.35	0.33	0.33	0.33	0.34	0.34	0.33	0.34	0.33	0.35	0.35	0.35	0.35	0.34	0.33	0.34	0.31	0.34	0.36	0.34	0.36	0.33	0.34	0.33	0.32	0.33	0.33	0.35	0.38	0.38	0.26	0.27	0.26	0.27	0.27	0.26	0.3	0.17	0.3	0.31	0.28	0.28	0.3	0.3	0.3	0.29	0.27	0.29	0.34	0.34	0.31	0.3	0.3	0.29	0.29	0.29	0.31	0.3	0.32	0.31	0.33	0.34	0.32	0.32	0.28	0.28
>6i_DQ835762	0.32	0.33	0.32	0.3	0.31	0.31	0.3	0.31	0.34	0.33	0.32	0.31	0.32	0.31	0.34	0.35	0.33	0.32	0.34	0.33	0.31	0.29	0.31	0.29	0.29	0.31	0.32	0.32	0.32	0.32	0.35	0.36	0.37	0.33	0.36	0.35	0.37	0.35	0.35	0.33	0.35	0.38	0.37	0.35	0.35	0.33	0.36	0.36	0.39	0.34	0.34	0.34	0.33	0.35	0.36	0.36	0.37	0.35	0.34	0.36	0.37	0.32	0.34	0.32	0.32	0.34	0.36	0.34	0.33	0.33	0.34	0.33	0.34	0.34	0.36	0.38	0.33	0.33	0.35	0.35	0.34	0.35	0.34	0.33	0.34	0.33	0.34	0.34	0.34	0.34	0.33	0.33	0.34	0.37	0.32	0.33	0.35	0.34	0.36	0.35	0.35	0.33	0.34	0.36	0.32	0.34	0.33	0.33	0.32	0.35	0.35	0.34	0.33	0.36	0.34	0.33	0.33	0.33	0.36	0.34	0.37	0.34	0.35	0.34	0.34	0.32	0.33	0.36	0.37	0.37	0.23	0.25	0.25	0.22	0.23	0.24	0.26	0.15	0.28	0.31	0.28	0.27	0.28	0.28	0.31	0.29	0.24	0.26	0.32	0.32	0.31	0.3	0.27	0.27	0.27	0.27	0.33	0.28	0.27	0.31	0.3	0.31	0.32	0.32	0.27	0.28	0.18
>6i_DQ835770	0.32	0.33	0.32	0.31	0.3	0.32	0.31	0.32	0.34	0.34	0.31	0.31	0.3	0.31	0.32	0.34	0.32	0.32	0.34	0.32	0.31	0.29	0.32	0.3	0.29	0.31	0.31	0.32	0.32	0.33	0.34	0.35	0.37	0.32	0.35	0.34	0.37	0.34	0.35	0.32	0.36	0.37	0.37	0.35	0.35	0.32	0.35	0.36	0.39	0.35	0.34	0.34	0.33	0.35	0.34	0.35	0.35	0.33	0.32	0.34	0.36	0.32	0.33	0.32	0.33	0.34	0.35	0.34	0.34	0.35	0.34	0.34	0.33	0.35	0.35	0.37	0.34	0.34	0.35	0.35	0.33	0.35	0.33	0.33	0.32	0.33	0.33	0.34	0.34	0.34	0.34	0.33	0.33	0.35	0.32	0.33	0.35	0.34	0.36	0.35	0.35	0.34	0.35	0.36	0.32	0.34	0.32	0.32	0.31	0.35	0.35	0.33	0.32	0.34	0.34	0.32	0.33	0.33	0.38	0.35	0.37	0.33	0.34	0.34	0.34	0.32	0.33	0.36	0.36	0.36	0.22	0.23	0.24	0.22	0.22	0.24	0.26	0.13	0.29	0.31	0.27	0.27	0.29	0.29	0.3	0.3	0.22	0.29	0.32	0.32	0.31	0.3	0.26	0.27	0.26	0.27	0.33	0.27	0.26	0.3	0.3	0.32	0.33	0.32	0.25	0.26	0.17	0.04
>6j_DQ835761	0.33	0.35	0.34	0.33	0.33	0.33	0.32	0.33	0.35	0.35	0.34	0.33	0.34	0.34	0.35	0.34	0.37	0.38	0.36	0.33	0.33	0.31	0.34	0.33	0.31	0.31	0.33	0.34	0.34	0.35	0.38	0.35	0.39	0.36	0.38	0.38	0.4	0.37	0.36	0.35	0.37	0.37	0.37	0.37	0.36	0.37	0.38	0.38	0.41	0.37	0.36	0.39	0.35	0.37	0.35	0.38	0.37	0.36	0.35	0.35	0.37	0.37	0.36	0.36	0.36	0.36	0.35	0.34	0.36	0.36	0.36	0.36	0.37	0.36	0.36	0.38	0.36	0.37	0.38	0.39	0.36	0.38	0.36	0.36	0.34	0.34	0.36	0.35	0.37	0.35	0.35	0.35	0.35	0.38	0.36	0.36	0.36	0.37	0.37	0.38	0.37	0.36	0.37	0.35	0.34	0.36	0.34	0.34	0.34	0.35	0.34	0.37	0.33	0.35	0.35	0.34	0.32	0.37	0.39	0.34	0.37	0.34	0.34	0.34	0.34	0.36	0.36	0.36	0.37	0.38	0.25	0.26	0.25	0.28	0.27	0.26	0.29	0.15	0.31	0.33	0.28	0.31	0.31	0.31	0.31	0.31	0.27	0.28	0.35	0.35	0.34	0.33	0.3	0.31	0.3	0.31	0.33	0.31	0.32	0.32	0.34	0.35	0.32	0.33	0.32	0.31	0.18	0.17	0.15
>6j_DQ835769	0.34	0.35	0.34	0.34	0.33	0.33	0.34	0.34	0.35	0.35	0.33	0.33	0.34	0.35	0.36	0.34	0.38	0.39	0.36	0.34	0.32	0.31	0.34	0.33	0.31	0.32	0.32	0.34	0.35	0.35	0.37	0.35	0.37	0.37	0.38	0.38	0.4	0.37	0.36	0.34	0.36	0.36	0.36	0.36	0.36	0.38	0.38	0.36	0.4	0.38	0.37	0.37	0.34	0.36	0.35	0.37	0.36	0.39	0.38	0.36	0.36	0.35	0.37	0.36	0.35	0.35	0.34	0.34	0.35	0.35	0.35	0.34	0.37	0.35	0.35	0.38	0.35	0.36	0.36	0.38	0.36	0.38	0.34	0.36	0.33	0.34	0.36	0.34	0.35	0.33	0.35	0.34	0.34	0.37	0.34	0.35	0.37	0.36	0.37	0.37	0.36	0.34	0.37	0.35	0.34	0.37	0.34	0.33	0.33	0.36	0.35	0.36	0.32	0.36	0.35	0.34	0.32	0.35	0.39	0.34	0.37	0.33	0.34	0.33	0.33	0.36	0.36	0.36	0.38	0.39	0.23	0.24	0.25	0.26	0.25	0.25	0.28	0.14	0.31	0.33	0.29	0.31	0.32	0.3	0.33	0.3	0.25	0.28	0.34	0.34	0.34	0.32	0.31	0.31	0.3	0.31	0.33	0.32	0.32	0.32	0.34	0.34	0.32	0.33	0.33	0.32	0.16	0.17	0.15	0.04
>6k_D84264	0.32	0.34	0.32	0.31	0.32	0.32	0.31	0.32	0.35	0.35	0.29	0.31	0.3	0.31	0.35	0.36	0.33	0.34	0.32	0.3	0.32	0.32	0.34	0.34	0.31	0.3	0.32	0.33	0.32	0.33	0.34	0.34	0.37	0.35	0.36	0.35	0.38	0.36	0.36	0.36	0.35	0.36	0.38	0.34	0.37	0.35	0.36	0.38	0.41	0.38	0.38	0.37	0.35	0.34	0.35	0.35	0.34	0.36	0.36	0.37	0.38	0.35	0.34	0.35	0.34	0.39	0.38	0.37	0.36	0.36	0.33	0.35	0.35	0.36	0.38	0.39	0.35	0.34	0.36	0.34	0.34	0.36	0.31	0.32	0.33	0.31	0.34	0.34	0.32	0.34	0.31	0.33	0.32	0.34	0.34	0.32	0.32	0.31	0.35	0.34	0.34	0.33	0.33	0.32	0.3	0.3	0.31	0.3	0.3	0.33	0.34	0.32	0.31	0.33	0.34	0.33	0.31	0.34	0.36	0.33	0.35	0.32	0.33	0.33	0.31	0.32	0.31	0.34	0.35	0.36	0.14	0.15	0.12	0.14	0.13	0.18	0.17	0.23	0.29	0.27	0.27	0.28	0.27	0.32	0.28	0.32	0.14	0.27	0.32	0.32	0.32	0.29	0.29	0.29	0.29	0.29	0.31	0.29	0.28	0.3	0.31	0.32	0.3	0.3	0.29	0.29	0.26	0.23	0.22	0.26	0.26
>6l_EF424628	0.33	0.33	0.33	0.32	0.32	0.31	0.32	0.33	0.32	0.34	0.32	0.33	0.32	0.35	0.34	0.35	0.35	0.35	0.34	0.33	0.31	0.31	0.33	0.31	0.32	0.32	0.3	0.33	0.34	0.36	0.34	0.34	0.38	0.36	0.37	0.35	0.37	0.37	0.36	0.36	0.36	0.37	0.37	0.36	0.36	0.36	0.36	0.37	0.4	0.38	0.38	0.35	0.35	0.35	0.35	0.36	0.34	0.37	0.36	0.36	0.39	0.37	0.34	0.36	0.35	0.34	0.34	0.35	0.35	0.36	0.31	0.31	0.36	0.35	0.34	0.36	0.35	0.34	0.37	0.35	0.31	0.35	0.32	0.31	0.32	0.33	0.32	0.32	0.34	0.35	0.34	0.32	0.35	0.34	0.32	0.32	0.31	0.31	0.35	0.34	0.33	0.32	0.31	0.3	0.34	0.34	0.33	0.31	0.3	0.33	0.34	0.33	0.3	0.33	0.32	0.32	0.3	0.32	0.34	0.34	0.34	0.31	0.33	0.31	0.31	0.31	0.32	0.35	0.35	0.36	0.17	0.18	0.18	0.18	0.17	0.14	0.11	0.22	0.28	0.27	0.27	0.28	0.28	0.3	0.28	0.29	0.16	0.25	0.31	0.31	0.31	0.27	0.27	0.27	0.29	0.28	0.29	0.29	0.29	0.3	0.29	0.3	0.27	0.28	0.29	0.29	0.27	0.23	0.25	0.28	0.26	0.18
>6l_JX183556	0.33	0.33	0.34	0.32	0.33	0.31	0.32	0.33	0.33	0.34	0.33	0.34	0.32	0.35	0.34	0.35	0.37	0.37	0.35	0.34	0.32	0.32	0.33	0.32	0.32	0.33	0.31	0.34	0.35	0.37	0.32	0.35	0.36	0.35	0.36	0.36	0.37	0.36	0.37	0.37	0.36	0.37	0.36	0.36	0.36	0.35	0.37	0.37	0.39	0.38	0.38	0.37	0.35	0.36	0.37	0.37	0.35	0.36	0.35	0.37	0.38	0.36	0.36	0.35	0.36	0.34	0.35	0.35	0.35	0.35	0.3	0.32	0.37	0.36	0.34	0.37	0.33	0.33	0.36	0.35	0.33	0.34	0.32	0.32	0.33	0.34	0.3	0.33	0.35	0.35	0.34	0.34	0.35	0.34	0.33	0.32	0.31	0.31	0.35	0.36	0.35	0.32	0.31	0.32	0.33	0.34	0.34	0.32	0.31	0.34	0.34	0.33	0.31	0.34	0.34	0.33	0.32	0.33	0.36	0.35	0.35	0.32	0.33	0.32	0.32	0.31	0.32	0.34	0.35	0.37	0.18	0.2	0.18	0.18	0.16	0.16	0.13	0.24	0.28	0.29	0.28	0.31	0.3	0.29	0.29	0.3	0.16	0.26	0.31	0.31	0.32	0.28	0.28	0.29	0.3	0.3	0.3	0.27	0.28	0.3	0.28	0.29	0.28	0.27	0.3	0.3	0.28	0.23	0.24	0.29	0.27	0.19	0.07
>6m_DQ835766	0.29	0.33	0.32	0.33	0.33	0.34	0.33	0.34	0.31	0.31	0.32	0.33	0.31	0.31	0.34	0.35	0.33	0.34	0.34	0.34	0.29	0.31	0.34	0.31	0.31	0.3	0.31	0.34	0.34	0.34	0.36	0.37	0.37	0.34	0.36	0.36	0.35	0.35	0.36	0.36	0.36	0.36	0.34	0.37	0.34	0.35	0.36	0.37	0.38	0.36	0.36	0.37	0.37	0.37	0.36	0.37	0.37	0.34	0.35	0.38	0.37	0.34	0.36	0.35	0.34	0.36	0.35	0.35	0.34	0.34	0.35	0.36	0.34	0.38	0.34	0.35	0.36	0.37	0.35	0.33	0.36	0.36	0.35	0.34	0.36	0.38	0.36	0.37	0.37	0.34	0.38	0.38	0.38	0.37	0.36	0.36	0.37	0.36	0.4	0.37	0.37	0.35	0.35	0.36	0.34	0.34	0.34	0.34	0.34	0.37	0.36	0.35	0.34	0.36	0.35	0.37	0.34	0.34	0.38	0.37	0.38	0.37	0.37	0.35	0.37	0.34	0.36	0.34	0.38	0.39	0.22	0.22	0.22	0.24	0.24	0.22	0.24	0.24	0.27	0.28	0.25	0.29	0.27	0.28	0.31	0.27	0.23	0.28	0.3	0.29	0.31	0.26	0.28	0.29	0.28	0.29	0.3	0.29	0.27	0.28	0.3	0.31	0.3	0.3	0.3	0.3	0.23	0.22	0.21	0.26	0.26	0.22	0.23	0.23
>6m_DQ835767	0.3	0.33	0.32	0.32	0.32	0.34	0.32	0.32	0.32	0.32	0.34	0.36	0.34	0.33	0.34	0.35	0.34	0.35	0.35	0.34	0.3	0.32	0.34	0.32	0.3	0.32	0.32	0.35	0.34	0.34	0.37	0.38	0.38	0.34	0.36	0.37	0.36	0.36	0.37	0.36	0.37	0.37	0.35	0.37	0.35	0.36	0.37	0.37	0.39	0.37	0.37	0.39	0.38	0.38	0.38	0.38	0.38	0.35	0.36	0.37	0.38	0.36	0.38	0.36	0.35	0.36	0.33	0.33	0.34	0.35	0.34	0.33	0.35	0.37	0.35	0.35	0.35	0.36	0.35	0.34	0.34	0.34	0.34	0.34	0.34	0.36	0.35	0.35	0.35	0.34	0.36	0.36	0.36	0.36	0.34	0.35	0.36	0.35	0.39	0.36	0.37	0.35	0.34	0.36	0.34	0.34	0.34	0.34	0.35	0.36	0.35	0.32	0.31	0.35	0.35	0.35	0.35	0.35	0.37	0.35	0.38	0.35	0.35	0.35	0.36	0.32	0.34	0.35	0.4	0.41	0.23	0.23	0.22	0.24	0.26	0.23	0.25	0.22	0.27	0.29	0.26	0.28	0.27	0.27	0.32	0.27	0.25	0.27	0.29	0.29	0.31	0.27	0.26	0.27	0.26	0.28	0.28	0.26	0.27	0.28	0.29	0.31	0.29	0.3	0.31	0.3	0.23	0.22	0.21	0.25	0.25	0.24	0.24	0.24	0.05
>6n_DQ278894	0.34	0.35	0.33	0.33	0.32	0.31	0.33	0.34	0.35	0.36	0.34	0.34	0.33	0.35	0.34	0.35	0.37	0.39	0.35	0.34	0.33	0.33	0.34	0.33	0.32	0.31	0.31	0.34	0.36	0.36	0.38	0.37	0.41	0.36	0.39	0.35	0.4	0.37	0.36	0.38	0.37	0.37	0.38	0.37	0.36	0.36	0.34	0.37	0.38	0.39	0.41	0.38	0.35	0.37	0.36	0.37	0.37	0.38	0.38	0.38	0.38	0.37	0.38	0.38	0.33	0.35	0.35	0.34	0.36	0.35	0.33	0.34	0.33	0.34	0.35	0.37	0.34	0.35	0.36	0.37	0.35	0.35	0.34	0.32	0.34	0.35	0.34	0.36	0.35	0.34	0.37	0.34	0.36	0.37	0.36	0.34	0.33	0.33	0.37	0.37	0.35	0.34	0.33	0.34	0.33	0.33	0.34	0.32	0.32	0.34	0.34	0.36	0.33	0.34	0.32	0.32	0.33	0.33	0.36	0.34	0.35	0.34	0.34	0.33	0.34	0.34	0.34	0.33	0.36	0.37	0.23	0.23	0.24	0.23	0.22	0.21	0.24	0.22	0.27	0.28	0.27	0.28	0.27	0.29	0.28	0.28	0.21	0.27	0.28	0.28	0.28	0.27	0.29	0.3	0.3	0.3	0.31	0.24	0.25	0.28	0.28	0.29	0.27	0.28	0.28	0.27	0.26	0.24	0.24	0.25	0.24	0.22	0.2	0.22	0.2	0.21
>6n_DQ835768	0.33	0.35	0.33	0.33	0.32	0.32	0.34	0.34	0.35	0.36	0.34	0.34	0.33	0.35	0.34	0.35	0.35	0.37	0.35	0.34	0.32	0.32	0.34	0.33	0.32	0.31	0.32	0.32	0.35	0.35	0.38	0.37	0.4	0.36	0.37	0.35	0.39	0.37	0.36	0.37	0.36	0.37	0.38	0.36	0.37	0.38	0.36	0.37	0.39	0.4	0.42	0.39	0.36	0.36	0.38	0.38	0.38	0.38	0.38	0.37	0.38	0.34	0.39	0.37	0.32	0.34	0.34	0.33	0.37	0.35	0.34	0.33	0.32	0.34	0.36	0.36	0.35	0.36	0.36	0.36	0.35	0.36	0.33	0.33	0.34	0.35	0.36	0.36	0.34	0.34	0.37	0.35	0.38	0.38	0.36	0.33	0.34	0.34	0.38	0.38	0.37	0.34	0.33	0.35	0.33	0.34	0.34	0.32	0.32	0.35	0.35	0.35	0.33	0.35	0.32	0.34	0.33	0.33	0.36	0.35	0.36	0.35	0.35	0.34	0.35	0.33	0.34	0.32	0.35	0.36	0.22	0.22	0.22	0.22	0.22	0.21	0.23	0.23	0.27	0.28	0.25	0.29	0.28	0.28	0.28	0.28	0.21	0.27	0.29	0.29	0.28	0.28	0.29	0.3	0.31	0.31	0.3	0.25	0.26	0.27	0.27	0.29	0.26	0.27	0.29	0.28	0.27	0.24	0.25	0.27	0.25	0.22	0.21	0.22	0.19	0.19	0.05
>6n_EU246938	0.33	0.35	0.33	0.33	0.31	0.32	0.33	0.34	0.35	0.36	0.34	0.34	0.33	0.34	0.34	0.35	0.35	0.36	0.34	0.34	0.33	0.31	0.33	0.32	0.32	0.3	0.32	0.32	0.34	0.35	0.37	0.38	0.41	0.35	0.37	0.35	0.39	0.37	0.37	0.38	0.37	0.36	0.38	0.36	0.37	0.38	0.36	0.38	0.4	0.4	0.41	0.39	0.36	0.37	0.38	0.38	0.38	0.37	0.37	0.38	0.38	0.35	0.39	0.37	0.32	0.34	0.35	0.33	0.36	0.35	0.33	0.33	0.32	0.34	0.35	0.36	0.35	0.36	0.36	0.36	0.35	0.36	0.33	0.32	0.35	0.34	0.35	0.36	0.34	0.34	0.36	0.34	0.38	0.38	0.36	0.33	0.33	0.34	0.38	0.39	0.37	0.34	0.33	0.34	0.33	0.33	0.33	0.32	0.32	0.35	0.35	0.36	0.34	0.34	0.32	0.33	0.33	0.33	0.36	0.35	0.35	0.35	0.35	0.34	0.35	0.33	0.34	0.32	0.35	0.35	0.22	0.23	0.22	0.23	0.22	0.21	0.23	0.23	0.26	0.27	0.25	0.28	0.26	0.28	0.27	0.27	0.21	0.26	0.29	0.29	0.28	0.26	0.3	0.3	0.31	0.31	0.3	0.24	0.25	0.27	0.28	0.29	0.27	0.28	0.29	0.28	0.26	0.23	0.24	0.25	0.25	0.21	0.21	0.22	0.19	0.2	0.03	0.02
>6o_EF424627	0.3	0.34	0.33	0.33	0.34	0.33	0.34	0.34	0.33	0.33	0.3	0.31	0.31	0.29	0.3	0.33	0.34	0.36	0.33	0.33	0.32	0.31	0.33	0.34	0.33	0.33	0.32	0.35	0.33	0.33	0.38	0.37	0.37	0.34	0.37	0.34	0.38	0.37	0.36	0.37	0.36	0.36	0.35	0.35	0.35	0.37	0.36	0.35	0.37	0.35	0.37	0.37	0.36	0.37	0.38	0.38	0.37	0.37	0.37	0.35	0.37	0.37	0.37	0.35	0.36	0.33	0.34	0.33	0.36	0.36	0.34	0.32	0.34	0.34	0.37	0.37	0.35	0.35	0.36	0.36	0.33	0.36	0.34	0.33	0.34	0.36	0.34	0.35	0.32	0.34	0.35	0.32	0.37	0.35	0.36	0.35	0.35	0.35	0.37	0.37	0.35	0.36	0.35	0.34	0.34	0.35	0.36	0.33	0.33	0.33	0.32	0.37	0.34	0.34	0.34	0.36	0.35	0.33	0.35	0.33	0.36	0.35	0.37	0.36	0.37	0.3	0.32	0.32	0.36	0.36	0.3	0.31	0.28	0.3	0.31	0.28	0.28	0.3	0.28	0.28	0.24	0.27	0.25	0.29	0.27	0.33	0.3	0.21	0.24	0.24	0.23	0.24	0.25	0.25	0.26	0.28	0.27	0.21	0.22	0.22	0.23	0.23	0.21	0.22	0.28	0.28	0.32	0.33	0.32	0.32	0.32	0.3	0.29	0.29	0.26	0.25	0.24	0.24	0.24
>6o_EU246934	0.31	0.35	0.33	0.33	0.34	0.33	0.34	0.34	0.33	0.34	0.31	0.32	0.32	0.3	0.31	0.33	0.34	0.36	0.33	0.35	0.33	0.34	0.34	0.34	0.34	0.34	0.34	0.35	0.34	0.34	0.4	0.39	0.4	0.37	0.39	0.35	0.4	0.39	0.37	0.39	0.37	0.38	0.37	0.37	0.35	0.37	0.36	0.38	0.39	0.38	0.39	0.39	0.39	0.39	0.4	0.39	0.39	0.39	0.4	0.37	0.39	0.38	0.38	0.38	0.34	0.34	0.35	0.34	0.36	0.35	0.34	0.34	0.34	0.34	0.37	0.37	0.37	0.38	0.38	0.38	0.34	0.37	0.35	0.34	0.34	0.36	0.34	0.35	0.32	0.35	0.37	0.33	0.38	0.35	0.35	0.36	0.36	0.36	0.37	0.36	0.35	0.36	0.35	0.35	0.35	0.36	0.36	0.34	0.33	0.35	0.34	0.37	0.34	0.36	0.36	0.36	0.36	0.34	0.36	0.37	0.36	0.36	0.37	0.37	0.37	0.32	0.33	0.33	0.38	0.39	0.3	0.31	0.28	0.29	0.32	0.28	0.29	0.31	0.29	0.29	0.27	0.26	0.27	0.3	0.27	0.32	0.31	0.22	0.25	0.25	0.24	0.27	0.25	0.25	0.27	0.28	0.28	0.22	0.22	0.23	0.23	0.23	0.22	0.22	0.29	0.28	0.34	0.31	0.31	0.33	0.33	0.32	0.28	0.29	0.27	0.25	0.25	0.23	0.24	0.07
>6p_EF424626	0.32	0.32	0.35	0.35	0.34	0.35	0.35	0.36	0.34	0.35	0.35	0.35	0.36	0.33	0.33	0.33	0.34	0.35	0.33	0.37	0.33	0.35	0.34	0.34	0.34	0.33	0.33	0.37	0.34	0.34	0.35	0.38	0.38	0.36	0.34	0.35	0.37	0.35	0.38	0.37	0.38	0.36	0.37	0.37	0.36	0.36	0.37	0.37	0.4	0.38	0.37	0.39	0.37	0.37	0.37	0.36	0.36	0.38	0.38	0.34	0.35	0.35	0.36	0.35	0.32	0.34	0.32	0.33	0.34	0.32	0.32	0.34	0.34	0.34	0.35	0.37	0.33	0.34	0.36	0.35	0.35	0.33	0.31	0.33	0.34	0.34	0.33	0.34	0.33	0.34	0.35	0.32	0.34	0.33	0.34	0.35	0.35	0.34	0.36	0.34	0.34	0.32	0.33	0.31	0.31	0.32	0.33	0.31	0.32	0.34	0.33	0.36	0.35	0.34	0.34	0.33	0.32	0.33	0.34	0.31	0.35	0.32	0.34	0.33	0.33	0.33	0.32	0.3	0.35	0.35	0.26	0.26	0.28	0.28	0.26	0.28	0.27	0.29	0.26	0.27	0.25	0.25	0.24	0.24	0.25	0.28	0.26	0.24	0.21	0.21	0.21	0.26	0.26	0.25	0.26	0.26	0.26	0.18	0.2	0.2	0.22	0.23	0.21	0.21	0.24	0.24	0.27	0.29	0.27	0.3	0.29	0.28	0.28	0.28	0.26	0.27	0.21	0.24	0.23	0.19	0.2
>6q_EF424625	0.36	0.39	0.38	0.37	0.37	0.39	0.38	0.38	0.39	0.38	0.35	0.36	0.37	0.36	0.37	0.37	0.38	0.37	0.35	0.37	0.38	0.39	0.38	0.38	0.36	0.35	0.36	0.38	0.37	0.36	0.37	0.39	0.39	0.39	0.36	0.36	0.39	0.39	0.4	0.39	0.4	0.38	0.38	0.38	0.37	0.38	0.4	0.38	0.43	0.39	0.4	0.41	0.39	0.39	0.39	0.39	0.4	0.39	0.4	0.38	0.38	0.37	0.38	0.39	0.36	0.36	0.36	0.35	0.35	0.36	0.33	0.35	0.37	0.37	0.38	0.39	0.38	0.37	0.36	0.36	0.34	0.35	0.34	0.34	0.36	0.37	0.35	0.36	0.38	0.36	0.37	0.35	0.36	0.36	0.37	0.35	0.37	0.37	0.38	0.37	0.36	0.35	0.36	0.36	0.36	0.36	0.36	0.35	0.36	0.38	0.37	0.34	0.37	0.37	0.36	0.35	0.35	0.36	0.38	0.37	0.38	0.35	0.36	0.36	0.36	0.35	0.36	0.34	0.37	0.37	0.3	0.31	0.3	0.32	0.31	0.28	0.29	0.3	0.3	0.24	0.26	0.28	0.27	0.28	0.28	0.29	0.3	0.25	0.21	0.22	0.25	0.28	0.31	0.31	0.31	0.3	0.3	0.21	0.25	0.25	0.24	0.25	0.23	0.23	0.28	0.27	0.29	0.3	0.3	0.32	0.3	0.31	0.29	0.29	0.3	0.29	0.27	0.28	0.27	0.26	0.25	0.2
>6r_EU408328	0.32	0.33	0.32	0.32	0.33	0.34	0.31	0.33	0.33	0.34	0.33	0.34	0.33	0.3	0.3	0.32	0.34	0.35	0.32	0.33	0.33	0.32	0.33	0.33	0.32	0.32	0.33	0.32	0.31	0.32	0.35	0.35	0.37	0.35	0.33	0.37	0.38	0.36	0.36	0.36	0.35	0.39	0.38	0.38	0.38	0.35	0.37	0.36	0.38	0.37	0.38	0.36	0.34	0.35	0.35	0.36	0.34	0.35	0.36	0.36	0.36	0.36	0.36	0.35	0.3	0.35	0.35	0.35	0.33	0.34	0.33	0.32	0.36	0.37	0.34	0.36	0.34	0.35	0.3	0.32	0.35	0.34	0.33	0.35	0.34	0.36	0.36	0.35	0.36	0.35	0.36	0.34	0.36	0.39	0.34	0.35	0.35	0.34	0.4	0.39	0.38	0.33	0.34	0.34	0.32	0.33	0.34	0.34	0.33	0.36	0.36	0.35	0.35	0.33	0.34	0.34	0.33	0.33	0.35	0.34	0.36	0.34	0.35	0.34	0.34	0.33	0.34	0.27	0.34	0.34	0.26	0.28	0.27	0.29	0.3	0.26	0.29	0.3	0.26	0.2	0.23	0.23	0.23	0.24	0.23	0.26	0.29	0.24	0.23	0.24	0.22	0.25	0.28	0.25	0.28	0.28	0.26	0.17	0.17	0.23	0.25	0.25	0.14	0.15	0.24	0.23	0.31	0.31	0.3	0.32	0.32	0.28	0.3	0.29	0.28	0.28	0.25	0.25	0.25	0.23	0.23	0.19	0.23
>6s_EU408329	0.35	0.35	0.34	0.31	0.3	0.31	0.31	0.32	0.35	0.35	0.32	0.32	0.33	0.34	0.33	0.32	0.34	0.34	0.34	0.32	0.33	0.33	0.32	0.34	0.33	0.34	0.31	0.33	0.34	0.34	0.34	0.33	0.38	0.36	0.35	0.34	0.37	0.33	0.36	0.37	0.36	0.33	0.33	0.32	0.32	0.35	0.35	0.36	0.38	0.38	0.38	0.37	0.35	0.37	0.37	0.35	0.36	0.35	0.35	0.34	0.35	0.37	0.35	0.36	0.31	0.35	0.32	0.33	0.35	0.34	0.32	0.3	0.35	0.33	0.33	0.34	0.32	0.34	0.36	0.36	0.32	0.31	0.3	0.3	0.3	0.32	0.34	0.33	0.34	0.32	0.32	0.34	0.32	0.33	0.32	0.3	0.31	0.31	0.32	0.32	0.31	0.32	0.32	0.32	0.34	0.33	0.33	0.32	0.32	0.32	0.33	0.34	0.32	0.3	0.32	0.34	0.31	0.32	0.34	0.32	0.35	0.29	0.29	0.3	0.31	0.3	0.31	0.3	0.34	0.35	0.29	0.29	0.29	0.3	0.28	0.29	0.3	0.29	0.28	0.28	0.26	0.28	0.28	0.3	0.28	0.3	0.28	0.3	0.3	0.31	0.3	0.28	0.26	0.27	0.26	0.27	0.28	0.25	0.27	0.29	0.3	0.31	0.29	0.29	0.29	0.28	0.28	0.29	0.28	0.29	0.29	0.3	0.3	0.29	0.29	0.28	0.26	0.27	0.27	0.26	0.27	0.25	0.28	0.26
>6t_EF632071	0.31	0.36	0.37	0.35	0.34	0.33	0.33	0.36	0.34	0.34	0.34	0.35	0.35	0.33	0.32	0.32	0.34	0.37	0.33	0.35	0.33	0.33	0.34	0.35	0.33	0.33	0.34	0.34	0.35	0.35	0.36	0.36	0.38	0.37	0.34	0.38	0.38	0.38	0.37	0.38	0.38	0.39	0.38	0.37	0.37	0.37	0.37	0.38	0.41	0.37	0.36	0.37	0.38	0.38	0.37	0.36	0.36	0.36	0.36	0.35	0.37	0.38	0.36	0.35	0.32	0.35	0.34	0.33	0.35	0.35	0.34	0.34	0.36	0.35	0.38	0.39	0.36	0.37	0.36	0.37	0.34	0.36	0.34	0.34	0.35	0.35	0.33	0.33	0.31	0.36	0.33	0.31	0.33	0.34	0.33	0.35	0.35	0.35	0.34	0.34	0.33	0.32	0.34	0.34	0.33	0.34	0.34	0.33	0.33	0.36	0.34	0.38	0.34	0.35	0.34	0.35	0.34	0.31	0.35	0.35	0.36	0.35	0.35	0.34	0.35	0.33	0.34	0.31	0.34	0.35	0.28	0.29	0.29	0.29	0.29	0.27	0.29	0.3	0.28	0.28	0.25	0.27	0.24	0.27	0.26	0.29	0.3	0.24	0.24	0.23	0.2	0.27	0.29	0.27	0.3	0.3	0.27	0.18	0.2	0.18	0.18	0.21	0.18	0.19	0.25	0.24	0.3	0.29	0.3	0.31	0.31	0.3	0.29	0.29	0.29	0.28	0.27	0.29	0.28	0.19	0.21	0.18	0.24	0.21	0.26
>6t_EU246939	0.32	0.35	0.37	0.33	0.32	0.33	0.32	0.34	0.35	0.35	0.33	0.34	0.35	0.31	0.32	0.32	0.34	0.37	0.33	0.35	0.34	0.34	0.34	0.35	0.33	0.35	0.34	0.35	0.34	0.34	0.34	0.35	0.38	0.33	0.33	0.36	0.36	0.37	0.36	0.36	0.37	0.38	0.38	0.35	0.37	0.36	0.38	0.38	0.41	0.37	0.37	0.37	0.37	0.37	0.37	0.37	0.37	0.34	0.34	0.35	0.36	0.38	0.35	0.35	0.33	0.35	0.34	0.32	0.35	0.35	0.32	0.33	0.35	0.34	0.37	0.38	0.34	0.35	0.33	0.35	0.34	0.35	0.32	0.32	0.32	0.33	0.32	0.32	0.3	0.35	0.31	0.29	0.32	0.34	0.33	0.33	0.34	0.34	0.32	0.34	0.32	0.31	0.32	0.32	0.31	0.32	0.31	0.31	0.32	0.34	0.32	0.35	0.32	0.33	0.34	0.34	0.32	0.32	0.35	0.33	0.35	0.33	0.33	0.33	0.33	0.31	0.32	0.3	0.35	0.35	0.28	0.29	0.29	0.28	0.28	0.28	0.28	0.31	0.29	0.29	0.26	0.26	0.24	0.25	0.26	0.29	0.29	0.24	0.24	0.24	0.2	0.28	0.28	0.27	0.28	0.29	0.26	0.16	0.2	0.18	0.18	0.21	0.19	0.19	0.25	0.25	0.31	0.29	0.28	0.31	0.31	0.28	0.3	0.29	0.29	0.28	0.28	0.28	0.27	0.19	0.22	0.17	0.22	0.2	0.26	0.05
>6u_EU246940	0.33	0.36	0.37	0.35	0.34	0.34	0.36	0.35	0.34	0.34	0.37	0.37	0.38	0.35	0.33	0.34	0.37	0.37	0.34	0.36	0.36	0.34	0.36	0.34	0.35	0.34	0.34	0.34	0.34	0.34	0.35	0.38	0.37	0.38	0.34	0.38	0.37	0.35	0.37	0.39	0.37	0.36	0.36	0.37	0.36	0.34	0.36	0.36	0.39	0.37	0.37	0.37	0.37	0.38	0.37	0.34	0.35	0.36	0.35	0.35	0.35	0.36	0.35	0.35	0.35	0.36	0.34	0.34	0.34	0.36	0.34	0.35	0.36	0.36	0.37	0.38	0.32	0.34	0.36	0.35	0.35	0.35	0.35	0.34	0.35	0.36	0.34	0.35	0.35	0.35	0.36	0.34	0.36	0.37	0.35	0.36	0.36	0.37	0.38	0.37	0.36	0.33	0.35	0.32	0.35	0.34	0.35	0.34	0.33	0.38	0.36	0.35	0.35	0.36	0.36	0.36	0.34	0.35	0.37	0.35	0.37	0.34	0.34	0.35	0.35	0.35	0.35	0.32	0.36	0.36	0.32	0.32	0.28	0.3	0.3	0.29	0.32	0.32	0.23	0.3	0.27	0.25	0.25	0.25	0.25	0.27	0.3	0.25	0.16	0.16	0.14	0.27	0.29	0.27	0.29	0.29	0.26	0.2	0.22	0.14	0.16	0.16	0.19	0.21	0.25	0.24	0.3	0.31	0.32	0.32	0.32	0.33	0.31	0.31	0.3	0.29	0.28	0.29	0.28	0.23	0.24	0.2	0.24	0.21	0.3	0.19	0.21
>6v_EU158186	0.31	0.34	0.31	0.31	0.31	0.33	0.32	0.32	0.34	0.33	0.3	0.32	0.31	0.31	0.34	0.34	0.3	0.29	0.33	0.32	0.33	0.31	0.33	0.31	0.32	0.32	0.32	0.34	0.31	0.32	0.33	0.34	0.35	0.32	0.32	0.34	0.34	0.35	0.33	0.33	0.33	0.34	0.32	0.3	0.32	0.34	0.34	0.33	0.38	0.34	0.35	0.35	0.31	0.34	0.35	0.35	0.33	0.34	0.34	0.37	0.36	0.32	0.34	0.32	0.32	0.33	0.31	0.3	0.33	0.35	0.3	0.31	0.34	0.34	0.34	0.36	0.34	0.33	0.32	0.31	0.32	0.32	0.32	0.33	0.34	0.34	0.33	0.35	0.33	0.34	0.33	0.33	0.35	0.35	0.36	0.34	0.35	0.34	0.36	0.32	0.32	0.33	0.33	0.32	0.34	0.34	0.34	0.32	0.31	0.33	0.34	0.33	0.32	0.31	0.34	0.31	0.32	0.33	0.34	0.35	0.37	0.34	0.35	0.34	0.33	0.32	0.34	0.29	0.34	0.32	0.29	0.3	0.28	0.28	0.29	0.29	0.28	0.26	0.28	0.25	0.23	0.25	0.27	0.28	0.28	0.26	0.28	0.29	0.28	0.28	0.3	0.26	0.26	0.26	0.26	0.25	0.27	0.28	0.28	0.3	0.3	0.3	0.28	0.28	0.26	0.26	0.26	0.26	0.25	0.29	0.29	0.27	0.28	0.29	0.26	0.25	0.28	0.29	0.28	0.28	0.28	0.3	0.28	0.27	0.28	0.32	0.31	0.31
>6v_EU798760	0.33	0.37	0.32	0.32	0.33	0.34	0.33	0.33	0.34	0.33	0.32	0.34	0.33	0.31	0.35	0.36	0.32	0.31	0.34	0.33	0.34	0.31	0.33	0.31	0.33	0.33	0.33	0.34	0.31	0.32	0.35	0.36	0.38	0.34	0.34	0.36	0.36	0.38	0.35	0.35	0.35	0.35	0.34	0.33	0.34	0.35	0.37	0.36	0.39	0.35	0.35	0.38	0.35	0.38	0.39	0.38	0.36	0.36	0.35	0.38	0.38	0.35	0.36	0.33	0.33	0.33	0.32	0.31	0.33	0.35	0.29	0.32	0.34	0.33	0.34	0.35	0.33	0.33	0.32	0.32	0.34	0.34	0.35	0.35	0.35	0.35	0.32	0.37	0.34	0.37	0.35	0.34	0.38	0.36	0.38	0.37	0.38	0.36	0.39	0.34	0.35	0.34	0.35	0.34	0.36	0.36	0.36	0.34	0.32	0.35	0.34	0.35	0.35	0.33	0.35	0.34	0.33	0.36	0.37	0.36	0.39	0.34	0.36	0.36	0.33	0.35	0.35	0.31	0.36	0.35	0.3	0.32	0.29	0.29	0.31	0.29	0.28	0.27	0.28	0.28	0.24	0.25	0.27	0.29	0.29	0.28	0.29	0.31	0.3	0.3	0.31	0.28	0.27	0.28	0.27	0.27	0.27	0.28	0.28	0.32	0.33	0.32	0.28	0.29	0.28	0.28	0.28	0.28	0.27	0.29	0.3	0.28	0.28	0.3	0.28	0.27	0.29	0.3	0.29	0.3	0.29	0.3	0.29	0.27	0.29	0.34	0.32	0.32	0.05
>6v_EU798761	0.32	0.34	0.31	0.31	0.32	0.34	0.33	0.32	0.35	0.34	0.31	0.33	0.32	0.32	0.34	0.35	0.3	0.29	0.34	0.32	0.33	0.31	0.33	0.31	0.33	0.32	0.33	0.34	0.32	0.32	0.34	0.35	0.35	0.33	0.33	0.35	0.35	0.35	0.34	0.33	0.34	0.34	0.33	0.31	0.33	0.34	0.35	0.33	0.38	0.35	0.35	0.35	0.32	0.35	0.36	0.35	0.34	0.34	0.34	0.37	0.37	0.33	0.35	0.32	0.33	0.34	0.32	0.31	0.33	0.36	0.31	0.32	0.34	0.34	0.35	0.36	0.34	0.34	0.32	0.31	0.33	0.33	0.33	0.33	0.35	0.34	0.33	0.35	0.33	0.35	0.34	0.34	0.35	0.36	0.36	0.34	0.36	0.34	0.36	0.32	0.33	0.33	0.34	0.33	0.34	0.34	0.35	0.33	0.32	0.33	0.34	0.34	0.33	0.31	0.34	0.32	0.33	0.34	0.35	0.36	0.38	0.35	0.36	0.34	0.33	0.33	0.34	0.29	0.33	0.33	0.29	0.31	0.29	0.28	0.29	0.29	0.28	0.26	0.28	0.26	0.23	0.25	0.28	0.28	0.28	0.27	0.28	0.29	0.29	0.29	0.3	0.26	0.27	0.27	0.27	0.26	0.27	0.29	0.29	0.3	0.31	0.31	0.28	0.28	0.25	0.26	0.27	0.27	0.26	0.3	0.29	0.27	0.28	0.3	0.27	0.26	0.28	0.3	0.28	0.29	0.29	0.3	0.29	0.28	0.29	0.33	0.32	0.32	0.01	0.05
>6w_DQ278892	0.3	0.33	0.33	0.31	0.32	0.32	0.32	0.32	0.34	0.33	0.31	0.33	0.32	0.3	0.3	0.33	0.32	0.32	0.31	0.32	0.31	0.32	0.32	0.33	0.32	0.32	0.31	0.31	0.33	0.33	0.33	0.35	0.35	0.35	0.35	0.34	0.36	0.33	0.33	0.34	0.33	0.35	0.34	0.35	0.36	0.35	0.37	0.36	0.36	0.36	0.37	0.36	0.35	0.36	0.37	0.37	0.35	0.36	0.35	0.37	0.35	0.35	0.35	0.34	0.3	0.34	0.34	0.31	0.3	0.3	0.28	0.3	0.32	0.32	0.3	0.31	0.3	0.31	0.32	0.31	0.3	0.33	0.3	0.31	0.34	0.34	0.32	0.31	0.32	0.34	0.29	0.32	0.3	0.33	0.33	0.3	0.3	0.31	0.35	0.33	0.33	0.3	0.31	0.32	0.31	0.32	0.33	0.32	0.32	0.31	0.3	0.32	0.31	0.32	0.34	0.34	0.32	0.3	0.34	0.34	0.34	0.31	0.33	0.32	0.33	0.3	0.32	0.31	0.35	0.35	0.28	0.29	0.3	0.29	0.3	0.29	0.28	0.3	0.27	0.27	0.23	0.24	0.25	0.25	0.24	0.27	0.3	0.28	0.27	0.27	0.25	0.3	0.27	0.28	0.28	0.28	0.28	0.26	0.28	0.26	0.27	0.28	0.25	0.25	0.23	0.24	0.29	0.3	0.31	0.34	0.33	0.29	0.27	0.26	0.29	0.3	0.3	0.3	0.3	0.26	0.28	0.26	0.28	0.25	0.27	0.24	0.24	0.28	0.26	0.28	0.26
>6w_EU643834	0.3	0.33	0.31	0.3	0.31	0.31	0.3	0.3	0.33	0.31	0.3	0.32	0.32	0.29	0.29	0.31	0.32	0.33	0.3	0.31	0.31	0.29	0.3	0.31	0.32	0.31	0.29	0.3	0.34	0.34	0.35	0.35	0.35	0.34	0.34	0.32	0.34	0.34	0.34	0.35	0.33	0.36	0.35	0.34	0.36	0.36	0.38	0.36	0.37	0.36	0.36	0.35	0.34	0.34	0.36	0.37	0.35	0.35	0.34	0.37	0.35	0.34	0.34	0.33	0.3	0.33	0.33	0.31	0.3	0.3	0.29	0.28	0.33	0.34	0.31	0.32	0.31	0.32	0.32	0.32	0.3	0.31	0.32	0.32	0.34	0.34	0.32	0.32	0.32	0.33	0.3	0.33	0.32	0.33	0.33	0.3	0.31	0.32	0.34	0.34	0.32	0.32	0.32	0.32	0.32	0.33	0.33	0.31	0.32	0.3	0.3	0.33	0.31	0.34	0.36	0.33	0.33	0.3	0.32	0.34	0.34	0.32	0.32	0.33	0.34	0.29	0.31	0.3	0.35	0.34	0.29	0.3	0.31	0.3	0.29	0.29	0.27	0.32	0.28	0.27	0.22	0.23	0.28	0.28	0.25	0.27	0.3	0.28	0.28	0.28	0.24	0.3	0.27	0.28	0.28	0.29	0.28	0.27	0.28	0.27	0.25	0.29	0.24	0.25	0.24	0.23	0.3	0.29	0.3	0.34	0.33	0.3	0.25	0.25	0.29	0.29	0.28	0.28	0.28	0.25	0.26	0.28	0.28	0.26	0.27	0.25	0.26	0.28	0.27	0.29	0.28	0.06
>6w_EU643836	0.31	0.32	0.32	0.31	0.3	0.31	0.3	0.32	0.32	0.31	0.3	0.31	0.31	0.29	0.3	0.32	0.32	0.33	0.3	0.32	0.3	0.3	0.31	0.32	0.32	0.31	0.29	0.3	0.33	0.33	0.34	0.34	0.35	0.34	0.32	0.34	0.35	0.35	0.33	0.34	0.33	0.35	0.35	0.34	0.36	0.37	0.38	0.36	0.36	0.36	0.37	0.35	0.34	0.35	0.35	0.36	0.34	0.35	0.34	0.35	0.34	0.35	0.35	0.33	0.3	0.33	0.33	0.31	0.32	0.32	0.31	0.3	0.33	0.33	0.3	0.32	0.32	0.33	0.31	0.32	0.29	0.34	0.32	0.32	0.34	0.33	0.33	0.33	0.34	0.33	0.32	0.34	0.32	0.34	0.33	0.3	0.31	0.32	0.35	0.34	0.32	0.31	0.32	0.32	0.31	0.33	0.33	0.32	0.32	0.31	0.31	0.33	0.3	0.34	0.35	0.34	0.32	0.31	0.33	0.34	0.34	0.33	0.33	0.33	0.34	0.29	0.3	0.31	0.34	0.34	0.28	0.29	0.31	0.3	0.3	0.29	0.28	0.32	0.29	0.28	0.23	0.25	0.27	0.28	0.24	0.26	0.3	0.29	0.28	0.28	0.25	0.3	0.28	0.28	0.28	0.3	0.28	0.27	0.28	0.26	0.25	0.28	0.27	0.27	0.24	0.23	0.28	0.29	0.3	0.33	0.31	0.3	0.25	0.26	0.28	0.29	0.29	0.29	0.29	0.27	0.29	0.27	0.28	0.26	0.27	0.25	0.25	0.26	0.28	0.3	0.28	0.08	0.05
>6xa_EU408330	0.33	0.33	0.35	0.34	0.33	0.33	0.34	0.34	0.33	0.35	0.35	0.34	0.34	0.33	0.32	0.36	0.37	0.36	0.34	0.34	0.32	0.34	0.34	0.33	0.33	0.33	0.31	0.33	0.33	0.34	0.32	0.36	0.34	0.34	0.33	0.35	0.38	0.32	0.34	0.36	0.34	0.33	0.34	0.35	0.33	0.33	0.33	0.34	0.36	0.35	0.36	0.35	0.35	0.36	0.38	0.33	0.34	0.34	0.35	0.34	0.35	0.34	0.32	0.33	0.35	0.36	0.33	0.32	0.35	0.35	0.34	0.32	0.35	0.36	0.36	0.37	0.33	0.34	0.35	0.35	0.32	0.33	0.35	0.33	0.36	0.33	0.32	0.32	0.33	0.35	0.34	0.33	0.35	0.34	0.34	0.36	0.36	0.35	0.38	0.37	0.35	0.31	0.33	0.33	0.34	0.34	0.35	0.32	0.32	0.35	0.33	0.37	0.34	0.33	0.33	0.34	0.32	0.34	0.37	0.35	0.35	0.34	0.35	0.35	0.36	0.32	0.31	0.32	0.32	0.32	0.3	0.31	0.29	0.26	0.25	0.27	0.27	0.3	0.23	0.27	0.28	0.28	0.28	0.28	0.26	0.28	0.25	0.29	0.25	0.25	0.27	0.29	0.26	0.26	0.26	0.26	0.26	0.23	0.24	0.22	0.24	0.24	0.26	0.26	0.29	0.28	0.3	0.28	0.27	0.31	0.32	0.29	0.26	0.25	0.28	0.27	0.23	0.23	0.23	0.26	0.27	0.23	0.29	0.27	0.29	0.28	0.27	0.26	0.26	0.28	0.27	0.29	0.3	0.29
>6xa_EU408331	0.33	0.34	0.35	0.33	0.33	0.33	0.34	0.34	0.34	0.35	0.35	0.34	0.34	0.33	0.32	0.36	0.37	0.36	0.34	0.34	0.33	0.34	0.34	0.33	0.33	0.33	0.31	0.34	0.33	0.34	0.32	0.36	0.34	0.34	0.33	0.34	0.38	0.33	0.34	0.36	0.34	0.34	0.34	0.35	0.33	0.34	0.33	0.34	0.36	0.35	0.35	0.35	0.35	0.36	0.38	0.33	0.34	0.34	0.35	0.34	0.35	0.34	0.32	0.33	0.35	0.35	0.33	0.32	0.35	0.34	0.34	0.32	0.35	0.36	0.36	0.37	0.33	0.34	0.35	0.35	0.32	0.33	0.35	0.34	0.36	0.34	0.32	0.33	0.33	0.36	0.34	0.33	0.35	0.35	0.34	0.36	0.37	0.35	0.38	0.37	0.36	0.31	0.33	0.33	0.35	0.34	0.36	0.33	0.33	0.36	0.34	0.38	0.34	0.34	0.33	0.34	0.32	0.35	0.37	0.35	0.36	0.35	0.36	0.36	0.37	0.32	0.32	0.32	0.32	0.32	0.31	0.32	0.29	0.26	0.25	0.27	0.27	0.3	0.24	0.27	0.28	0.28	0.29	0.28	0.26	0.29	0.25	0.28	0.25	0.25	0.27	0.29	0.26	0.27	0.26	0.27	0.26	0.23	0.24	0.23	0.25	0.25	0.26	0.26	0.29	0.28	0.3	0.28	0.27	0.31	0.32	0.3	0.27	0.26	0.28	0.27	0.24	0.24	0.23	0.26	0.27	0.23	0.29	0.27	0.29	0.28	0.28	0.26	0.26	0.27	0.27	0.3	0.3	0.3	0.01
>6xa_EU408332	0.32	0.33	0.34	0.32	0.33	0.32	0.33	0.33	0.32	0.34	0.34	0.34	0.33	0.32	0.3	0.34	0.36	0.36	0.33	0.34	0.32	0.33	0.33	0.32	0.32	0.33	0.3	0.34	0.32	0.33	0.32	0.35	0.35	0.35	0.33	0.34	0.38	0.33	0.34	0.36	0.34	0.33	0.33	0.35	0.33	0.34	0.32	0.35	0.35	0.35	0.36	0.35	0.35	0.36	0.37	0.34	0.35	0.34	0.35	0.34	0.36	0.34	0.33	0.33	0.34	0.36	0.33	0.32	0.34	0.34	0.33	0.32	0.34	0.35	0.36	0.35	0.33	0.34	0.34	0.34	0.31	0.33	0.34	0.33	0.35	0.33	0.32	0.31	0.32	0.35	0.34	0.32	0.35	0.34	0.34	0.36	0.36	0.35	0.37	0.36	0.35	0.31	0.32	0.33	0.34	0.34	0.35	0.32	0.32	0.35	0.33	0.37	0.34	0.33	0.33	0.33	0.31	0.34	0.36	0.34	0.35	0.34	0.34	0.34	0.35	0.32	0.32	0.32	0.32	0.33	0.29	0.3	0.3	0.26	0.25	0.27	0.27	0.29	0.23	0.27	0.27	0.28	0.28	0.28	0.27	0.28	0.25	0.28	0.24	0.24	0.25	0.28	0.24	0.24	0.24	0.24	0.24	0.22	0.23	0.23	0.24	0.24	0.25	0.26	0.29	0.28	0.3	0.28	0.27	0.3	0.31	0.3	0.26	0.27	0.28	0.26	0.23	0.24	0.23	0.24	0.25	0.23	0.29	0.27	0.28	0.27	0.26	0.26	0.27	0.27	0.27	0.29	0.3	0.3	0.02	0.02
>6xb_JX183552	0.35	0.34	0.34	0.32	0.34	0.33	0.33	0.33	0.35	0.36	0.33	0.34	0.33	0.36	0.34	0.36	0.36	0.38	0.35	0.33	0.33	0.33	0.35	0.33	0.32	0.33	0.32	0.33	0.34	0.34	0.34	0.37	0.36	0.36	0.38	0.33	0.35	0.35	0.35	0.34	0.35	0.36	0.36	0.35	0.35	0.33	0.35	0.36	0.38	0.35	0.36	0.36	0.37	0.37	0.37	0.32	0.34	0.34	0.35	0.38	0.38	0.35	0.34	0.36	0.35	0.37	0.37	0.37	0.37	0.35	0.35	0.32	0.35	0.36	0.35	0.36	0.34	0.35	0.36	0.35	0.33	0.36	0.33	0.35	0.36	0.33	0.35	0.36	0.34	0.36	0.34	0.36	0.35	0.38	0.36	0.34	0.35	0.35	0.36	0.36	0.35	0.34	0.34	0.33	0.33	0.34	0.33	0.35	0.33	0.37	0.37	0.36	0.34	0.35	0.35	0.35	0.33	0.32	0.36	0.35	0.36	0.35	0.35	0.35	0.32	0.36	0.36	0.36	0.34	0.34	0.19	0.18	0.16	0.15	0.17	0.17	0.2	0.24	0.29	0.3	0.3	0.31	0.29	0.32	0.29	0.33	0.17	0.3	0.32	0.33	0.33	0.3	0.32	0.33	0.32	0.32	0.35	0.31	0.3	0.29	0.31	0.3	0.3	0.3	0.32	0.32	0.28	0.24	0.24	0.28	0.28	0.17	0.21	0.2	0.24	0.26	0.26	0.24	0.24	0.32	0.32	0.3	0.32	0.31	0.28	0.31	0.31	0.33	0.32	0.34	0.33	0.31	0.32	0.32	0.28	0.29	0.29
>6xb_KJ567645	0.32	0.31	0.33	0.33	0.33	0.33	0.32	0.34	0.34	0.35	0.3	0.32	0.31	0.33	0.32	0.35	0.34	0.36	0.34	0.33	0.3	0.31	0.34	0.32	0.31	0.32	0.3	0.33	0.34	0.34	0.36	0.36	0.36	0.34	0.38	0.34	0.37	0.36	0.36	0.35	0.35	0.37	0.36	0.35	0.36	0.34	0.35	0.37	0.39	0.36	0.36	0.37	0.37	0.37	0.37	0.32	0.33	0.34	0.35	0.36	0.37	0.34	0.34	0.35	0.37	0.36	0.37	0.37	0.37	0.35	0.34	0.32	0.36	0.39	0.35	0.36	0.37	0.37	0.37	0.37	0.33	0.33	0.31	0.31	0.34	0.34	0.32	0.34	0.34	0.36	0.35	0.36	0.36	0.34	0.34	0.33	0.33	0.34	0.35	0.36	0.34	0.34	0.33	0.34	0.34	0.34	0.33	0.32	0.33	0.35	0.35	0.34	0.33	0.32	0.33	0.34	0.32	0.31	0.35	0.34	0.36	0.34	0.34	0.33	0.32	0.32	0.33	0.35	0.35	0.34	0.15	0.17	0.16	0.15	0.16	0.15	0.19	0.25	0.29	0.27	0.25	0.28	0.28	0.3	0.28	0.3	0.16	0.29	0.31	0.31	0.33	0.28	0.3	0.3	0.3	0.32	0.32	0.29	0.27	0.29	0.31	0.3	0.27	0.27	0.3	0.3	0.28	0.24	0.22	0.29	0.28	0.17	0.17	0.17	0.21	0.23	0.23	0.22	0.22	0.28	0.28	0.27	0.3	0.27	0.27	0.29	0.3	0.32	0.3	0.31	0.3	0.31	0.3	0.31	0.26	0.27	0.28	0.1
>6xc_KJ567651	0.32	0.35	0.35	0.37	0.37	0.36	0.37	0.37	0.34	0.34	0.36	0.36	0.37	0.31	0.32	0.33	0.36	0.36	0.33	0.36	0.33	0.34	0.35	0.34	0.35	0.34	0.33	0.35	0.34	0.34	0.36	0.38	0.36	0.37	0.34	0.35	0.38	0.35	0.37	0.38	0.37	0.35	0.33	0.36	0.33	0.36	0.36	0.35	0.39	0.37	0.38	0.38	0.36	0.38	0.38	0.38	0.35	0.37	0.36	0.37	0.34	0.36	0.35	0.35	0.34	0.36	0.34	0.35	0.34	0.34	0.35	0.35	0.35	0.35	0.37	0.37	0.36	0.37	0.35	0.35	0.34	0.34	0.35	0.35	0.36	0.37	0.35	0.35	0.35	0.35	0.36	0.36	0.36	0.39	0.35	0.35	0.35	0.36	0.39	0.38	0.36	0.33	0.36	0.31	0.34	0.35	0.36	0.33	0.32	0.34	0.34	0.34	0.33	0.35	0.34	0.34	0.35	0.33	0.35	0.34	0.36	0.34	0.35	0.36	0.35	0.33	0.34	0.31	0.35	0.36	0.33	0.33	0.3	0.32	0.3	0.3	0.31	0.32	0.25	0.28	0.27	0.25	0.28	0.28	0.24	0.25	0.31	0.25	0.11	0.11	0.15	0.28	0.28	0.29	0.3	0.29	0.26	0.21	0.24	0.17	0.17	0.16	0.22	0.22	0.26	0.26	0.33	0.32	0.33	0.34	0.33	0.33	0.31	0.31	0.3	0.29	0.27	0.27	0.27	0.21	0.22	0.21	0.2	0.25	0.31	0.21	0.23	0.15	0.29	0.3	0.29	0.25	0.25	0.26	0.25	0.25	0.25	0.34	0.33
>6xd_KM252789	0.35	0.36	0.34	0.31	0.33	0.33	0.33	0.32	0.34	0.34	0.33	0.34	0.34	0.34	0.35	0.34	0.32	0.32	0.34	0.34	0.34	0.36	0.36	0.34	0.35	0.34	0.35	0.34	0.34	0.34	0.36	0.38	0.38	0.36	0.36	0.34	0.37	0.35	0.36	0.38	0.35	0.36	0.34	0.36	0.34	0.36	0.35	0.35	0.38	0.35	0.37	0.37	0.37	0.36	0.37	0.37	0.37	0.38	0.37	0.36	0.37	0.35	0.35	0.36	0.35	0.36	0.33	0.34	0.38	0.38	0.35	0.35	0.4	0.4	0.38	0.39	0.37	0.37	0.36	0.35	0.33	0.34	0.36	0.37	0.36	0.37	0.35	0.36	0.36	0.37	0.37	0.37	0.37	0.35	0.38	0.37	0.38	0.37	0.37	0.35	0.34	0.35	0.36	0.34	0.37	0.37	0.37	0.36	0.34	0.35	0.38	0.39	0.35	0.32	0.34	0.35	0.34	0.37	0.36	0.35	0.36	0.35	0.37	0.36	0.37	0.34	0.33	0.33	0.34	0.34	0.32	0.32	0.33	0.31	0.3	0.29	0.3	0.33	0.28	0.26	0.28	0.3	0.27	0.33	0.28	0.31	0.3	0.3	0.28	0.28	0.28	0.29	0.2	0.2	0.21	0.22	0.16	0.26	0.25	0.28	0.28	0.3	0.28	0.29	0.31	0.3	0.31	0.33	0.34	0.33	0.34	0.32	0.3	0.32	0.31	0.3	0.29	0.3	0.3	0.28	0.27	0.25	0.31	0.27	0.3	0.31	0.31	0.27	0.25	0.27	0.26	0.31	0.31	0.32	0.26	0.25	0.24	0.34	0.34	0.28
>6xd_KM252790	0.33	0.34	0.31	0.32	0.32	0.32	0.33	0.33	0.32	0.33	0.3	0.31	0.31	0.32	0.34	0.34	0.3	0.31	0.33	0.34	0.31	0.34	0.33	0.32	0.34	0.33	0.33	0.32	0.32	0.32	0.36	0.36	0.38	0.36	0.36	0.34	0.36	0.35	0.35	0.36	0.34	0.35	0.34	0.36	0.33	0.36	0.35	0.35	0.38	0.36	0.37	0.35	0.36	0.35	0.37	0.37	0.35	0.36	0.36	0.36	0.36	0.34	0.36	0.35	0.34	0.36	0.31	0.34	0.36	0.36	0.34	0.34	0.36	0.38	0.35	0.36	0.37	0.37	0.34	0.33	0.32	0.33	0.34	0.33	0.33	0.34	0.32	0.34	0.33	0.34	0.35	0.33	0.34	0.33	0.36	0.35	0.35	0.34	0.36	0.32	0.33	0.32	0.33	0.32	0.33	0.33	0.33	0.32	0.31	0.33	0.34	0.35	0.32	0.31	0.31	0.34	0.32	0.34	0.34	0.33	0.34	0.32	0.34	0.33	0.34	0.31	0.3	0.31	0.31	0.32	0.29	0.29	0.3	0.29	0.3	0.26	0.28	0.3	0.27	0.25	0.28	0.31	0.27	0.32	0.29	0.3	0.29	0.27	0.27	0.27	0.26	0.28	0.19	0.2	0.2	0.22	0.16	0.27	0.25	0.28	0.27	0.28	0.27	0.28	0.31	0.29	0.32	0.31	0.31	0.31	0.32	0.28	0.27	0.3	0.28	0.28	0.27	0.27	0.28	0.28	0.27	0.26	0.3	0.26	0.3	0.3	0.3	0.29	0.24	0.26	0.25	0.3	0.3	0.31	0.25	0.25	0.23	0.32	0.32	0.27	0.08
>6xd_KM252791	0.33	0.33	0.34	0.32	0.33	0.33	0.33	0.33	0.33	0.33	0.3	0.31	0.31	0.32	0.34	0.32	0.31	0.31	0.33	0.34	0.32	0.34	0.34	0.33	0.33	0.34	0.33	0.35	0.32	0.32	0.34	0.35	0.37	0.35	0.36	0.34	0.37	0.36	0.37	0.37	0.37	0.33	0.34	0.34	0.32	0.35	0.34	0.35	0.39	0.36	0.35	0.36	0.37	0.36	0.37	0.36	0.36	0.36	0.35	0.35	0.36	0.35	0.35	0.35	0.36	0.37	0.34	0.36	0.34	0.36	0.34	0.34	0.34	0.37	0.36	0.36	0.35	0.35	0.34	0.34	0.33	0.32	0.33	0.34	0.33	0.34	0.31	0.34	0.33	0.34	0.33	0.33	0.34	0.32	0.35	0.35	0.35	0.34	0.36	0.34	0.33	0.31	0.33	0.32	0.34	0.34	0.35	0.32	0.33	0.34	0.36	0.36	0.33	0.31	0.33	0.33	0.34	0.34	0.35	0.32	0.35	0.33	0.34	0.35	0.34	0.3	0.32	0.33	0.35	0.34	0.31	0.31	0.31	0.29	0.3	0.28	0.28	0.33	0.27	0.29	0.3	0.3	0.28	0.31	0.29	0.29	0.3	0.26	0.28	0.28	0.26	0.3	0.2	0.19	0.19	0.21	0.16	0.25	0.23	0.28	0.27	0.29	0.28	0.28	0.29	0.28	0.31	0.33	0.32	0.34	0.34	0.29	0.28	0.31	0.31	0.29	0.28	0.3	0.3	0.28	0.27	0.24	0.32	0.27	0.31	0.29	0.29	0.27	0.27	0.28	0.28	0.3	0.29	0.3	0.26	0.26	0.24	0.33	0.33	0.28	0.12	0.11
>6xe_JX183557	0.33	0.35	0.33	0.3	0.29	0.29	0.3	0.3	0.34	0.35	0.33	0.33	0.32	0.35	0.34	0.33	0.37	0.38	0.35	0.34	0.33	0.34	0.34	0.34	0.31	0.31	0.33	0.35	0.35	0.35	0.37	0.35	0.41	0.36	0.37	0.38	0.39	0.38	0.36	0.37	0.37	0.38	0.38	0.36	0.37	0.35	0.37	0.37	0.39	0.4	0.41	0.39	0.35	0.36	0.36	0.38	0.39	0.37	0.36	0.35	0.37	0.37	0.39	0.37	0.33	0.37	0.35	0.36	0.36	0.35	0.34	0.34	0.34	0.34	0.35	0.37	0.36	0.37	0.37	0.36	0.36	0.35	0.32	0.33	0.32	0.36	0.36	0.35	0.34	0.33	0.36	0.33	0.35	0.35	0.36	0.32	0.32	0.33	0.36	0.35	0.34	0.34	0.34	0.34	0.3	0.33	0.31	0.34	0.34	0.34	0.34	0.34	0.33	0.31	0.32	0.32	0.34	0.34	0.34	0.34	0.37	0.32	0.33	0.33	0.34	0.33	0.34	0.34	0.36	0.37	0.22	0.22	0.24	0.22	0.23	0.23	0.25	0.23	0.3	0.26	0.27	0.28	0.28	0.3	0.28	0.29	0.22	0.26	0.31	0.31	0.31	0.28	0.3	0.3	0.3	0.3	0.31	0.25	0.28	0.3	0.29	0.31	0.28	0.29	0.28	0.28	0.25	0.23	0.21	0.23	0.24	0.22	0.23	0.23	0.2	0.19	0.12	0.12	0.12	0.27	0.27	0.25	0.29	0.26	0.25	0.3	0.28	0.3	0.26	0.28	0.27	0.3	0.3	0.29	0.27	0.28	0.28	0.27	0.25	0.3	0.3	0.28	0.31
>6xe_KM252792	0.35	0.36	0.34	0.31	0.3	0.3	0.31	0.31	0.35	0.35	0.34	0.34	0.33	0.36	0.35	0.34	0.37	0.39	0.36	0.34	0.34	0.35	0.36	0.36	0.32	0.32	0.34	0.36	0.36	0.36	0.38	0.35	0.41	0.36	0.38	0.39	0.41	0.38	0.37	0.37	0.38	0.39	0.4	0.38	0.37	0.36	0.37	0.37	0.39	0.4	0.41	0.39	0.36	0.37	0.36	0.39	0.39	0.38	0.37	0.37	0.38	0.38	0.4	0.38	0.33	0.37	0.36	0.37	0.37	0.37	0.35	0.35	0.34	0.35	0.37	0.38	0.37	0.38	0.38	0.37	0.36	0.36	0.34	0.34	0.32	0.37	0.37	0.35	0.34	0.34	0.36	0.33	0.35	0.36	0.36	0.32	0.33	0.33	0.36	0.35	0.34	0.34	0.34	0.34	0.3	0.34	0.31	0.34	0.34	0.33	0.34	0.36	0.33	0.32	0.32	0.33	0.35	0.34	0.36	0.34	0.38	0.33	0.35	0.34	0.35	0.34	0.35	0.35	0.36	0.38	0.21	0.22	0.25	0.22	0.22	0.23	0.24	0.23	0.29	0.27	0.28	0.29	0.29	0.3	0.28	0.3	0.21	0.26	0.31	0.31	0.32	0.28	0.31	0.3	0.31	0.31	0.31	0.25	0.28	0.3	0.3	0.31	0.28	0.29	0.28	0.29	0.26	0.23	0.21	0.23	0.23	0.22	0.23	0.24	0.2	0.18	0.12	0.12	0.13	0.27	0.27	0.26	0.29	0.26	0.25	0.29	0.28	0.31	0.28	0.3	0.28	0.31	0.31	0.3	0.27	0.28	0.28	0.27	0.25	0.3	0.31	0.29	0.32	0.03
>6xf_KJ567646	0.32	0.33	0.33	0.32	0.33	0.34	0.32	0.33	0.32	0.32	0.33	0.35	0.33	0.31	0.3	0.32	0.33	0.35	0.32	0.33	0.33	0.32	0.32	0.32	0.33	0.3	0.33	0.32	0.33	0.34	0.35	0.34	0.36	0.37	0.35	0.36	0.35	0.36	0.34	0.35	0.34	0.36	0.33	0.34	0.35	0.36	0.34	0.36	0.38	0.37	0.36	0.35	0.34	0.37	0.36	0.36	0.36	0.35	0.33	0.39	0.39	0.35	0.35	0.36	0.32	0.34	0.34	0.34	0.34	0.34	0.32	0.35	0.32	0.32	0.37	0.37	0.36	0.36	0.34	0.35	0.34	0.36	0.36	0.37	0.37	0.36	0.35	0.35	0.33	0.35	0.38	0.35	0.37	0.36	0.37	0.37	0.36	0.36	0.38	0.38	0.36	0.35	0.35	0.33	0.33	0.34	0.35	0.34	0.34	0.35	0.34	0.39	0.34	0.36	0.34	0.34	0.33	0.34	0.37	0.38	0.38	0.36	0.37	0.34	0.37	0.36	0.36	0.33	0.35	0.35	0.32	0.3	0.32	0.29	0.29	0.28	0.31	0.3	0.29	0.29	0.3	0.27	0.26	0.32	0.27	0.3	0.3	0.23	0.27	0.27	0.26	0.28	0.31	0.3	0.32	0.32	0.3	0.24	0.22	0.22	0.23	0.22	0.26	0.26	0.28	0.28	0.31	0.29	0.29	0.3	0.29	0.3	0.3	0.31	0.29	0.3	0.24	0.26	0.25	0.28	0.28	0.25	0.29	0.25	0.34	0.25	0.25	0.24	0.28	0.29	0.29	0.3	0.3	0.3	0.31	0.3	0.3	0.33	0.32	0.25	0.29	0.28	0.27	0.27	0.27
>6xf_KJ567647	0.32	0.33	0.34	0.33	0.32	0.34	0.33	0.34	0.33	0.33	0.33	0.34	0.35	0.32	0.29	0.31	0.33	0.35	0.34	0.33	0.33	0.33	0.33	0.33	0.32	0.31	0.34	0.33	0.34	0.34	0.36	0.33	0.36	0.37	0.36	0.37	0.35	0.37	0.34	0.35	0.33	0.35	0.34	0.35	0.35	0.35	0.35	0.36	0.39	0.37	0.36	0.34	0.34	0.36	0.35	0.36	0.35	0.35	0.34	0.39	0.39	0.35	0.35	0.36	0.31	0.33	0.32	0.32	0.32	0.32	0.3	0.33	0.32	0.31	0.35	0.34	0.34	0.35	0.34	0.34	0.34	0.35	0.34	0.37	0.35	0.35	0.33	0.35	0.33	0.34	0.38	0.33	0.36	0.35	0.37	0.35	0.36	0.35	0.38	0.37	0.36	0.34	0.33	0.32	0.33	0.34	0.35	0.33	0.32	0.35	0.34	0.37	0.33	0.34	0.35	0.33	0.31	0.34	0.35	0.38	0.38	0.34	0.36	0.33	0.35	0.35	0.35	0.33	0.36	0.36	0.31	0.29	0.32	0.29	0.3	0.29	0.3	0.3	0.3	0.29	0.3	0.27	0.27	0.32	0.28	0.29	0.31	0.24	0.27	0.27	0.26	0.3	0.32	0.3	0.32	0.32	0.31	0.25	0.24	0.23	0.24	0.23	0.26	0.26	0.26	0.28	0.3	0.29	0.29	0.29	0.28	0.3	0.3	0.32	0.3	0.3	0.26	0.28	0.27	0.31	0.29	0.25	0.29	0.26	0.33	0.26	0.25	0.25	0.27	0.28	0.28	0.31	0.31	0.31	0.32	0.31	0.3	0.34	0.34	0.27	0.29	0.27	0.27	0.28	0.28	0.06
>6xg_MH492360	0.34	0.33	0.32	0.32	0.32	0.33	0.32	0.33	0.34	0.35	0.33	0.33	0.32	0.33	0.34	0.34	0.35	0.36	0.35	0.34	0.32	0.33	0.34	0.33	0.31	0.32	0.33	0.33	0.34	0.35	0.37	0.36	0.39	0.36	0.38	0.37	0.36	0.38	0.34	0.35	0.34	0.37	0.36	0.37	0.36	0.35	0.35	0.37	0.39	0.38	0.38	0.36	0.36	0.36	0.36	0.37	0.38	0.38	0.38	0.37	0.37	0.34	0.38	0.37	0.34	0.35	0.34	0.35	0.36	0.35	0.33	0.32	0.34	0.34	0.35	0.38	0.32	0.33	0.37	0.36	0.36	0.36	0.33	0.35	0.33	0.36	0.35	0.37	0.35	0.34	0.36	0.34	0.36	0.37	0.36	0.33	0.34	0.34	0.38	0.38	0.37	0.34	0.34	0.34	0.32	0.34	0.35	0.33	0.34	0.35	0.37	0.36	0.34	0.35	0.34	0.34	0.34	0.34	0.36	0.34	0.37	0.34	0.36	0.35	0.35	0.34	0.34	0.33	0.37	0.39	0.23	0.22	0.23	0.22	0.21	0.24	0.24	0.24	0.27	0.28	0.3	0.31	0.3	0.31	0.3	0.31	0.2	0.27	0.31	0.31	0.3	0.27	0.29	0.3	0.29	0.29	0.31	0.27	0.28	0.3	0.3	0.32	0.3	0.3	0.29	0.29	0.25	0.21	0.21	0.27	0.26	0.22	0.23	0.23	0.19	0.18	0.11	0.11	0.11	0.27	0.26	0.24	0.31	0.27	0.29	0.3	0.3	0.3	0.29	0.3	0.29	0.31	0.3	0.3	0.27	0.27	0.27	0.25	0.24	0.31	0.29	0.28	0.28	0.12	0.12	0.29	0.28
>6xg_MH492361	0.34	0.33	0.32	0.32	0.32	0.33	0.32	0.33	0.34	0.35	0.33	0.33	0.32	0.33	0.34	0.34	0.35	0.36	0.35	0.34	0.32	0.33	0.34	0.33	0.31	0.32	0.33	0.33	0.34	0.35	0.37	0.36	0.39	0.36	0.38	0.37	0.36	0.38	0.34	0.35	0.34	0.37	0.36	0.37	0.36	0.35	0.35	0.37	0.39	0.38	0.38	0.36	0.36	0.36	0.36	0.37	0.38	0.38	0.38	0.37	0.37	0.34	0.38	0.37	0.34	0.35	0.34	0.35	0.36	0.35	0.33	0.32	0.34	0.34	0.35	0.38	0.32	0.33	0.37	0.36	0.36	0.36	0.33	0.35	0.33	0.36	0.35	0.37	0.35	0.34	0.36	0.34	0.36	0.37	0.36	0.33	0.34	0.34	0.38	0.38	0.37	0.34	0.34	0.34	0.32	0.34	0.35	0.33	0.34	0.35	0.37	0.36	0.34	0.35	0.34	0.34	0.34	0.34	0.36	0.34	0.37	0.34	0.36	0.35	0.35	0.34	0.34	0.33	0.37	0.39	0.23	0.22	0.23	0.22	0.21	0.24	0.24	0.24	0.27	0.28	0.3	0.31	0.3	0.31	0.3	0.31	0.2	0.27	0.31	0.31	0.3	0.27	0.29	0.3	0.29	0.29	0.31	0.27	0.28	0.3	0.3	0.32	0.3	0.3	0.29	0.29	0.25	0.21	0.21	0.27	0.26	0.22	0.23	0.23	0.19	0.18	0.11	0.11	0.11	0.27	0.26	0.24	0.31	0.27	0.29	0.3	0.3	0.3	0.29	0.3	0.29	0.31	0.3	0.3	0.27	0.27	0.27	0.25	0.24	0.31	0.29	0.28	0.28	0.12	0.12	0.29	0.28	0
>6xg_MH492362	0.35	0.33	0.33	0.33	0.33	0.34	0.33	0.34	0.34	0.35	0.34	0.34	0.33	0.34	0.34	0.34	0.35	0.35	0.36	0.34	0.33	0.33	0.34	0.33	0.31	0.33	0.33	0.34	0.35	0.35	0.38	0.36	0.4	0.37	0.39	0.38	0.38	0.39	0.35	0.36	0.35	0.37	0.37	0.36	0.36	0.36	0.36	0.37	0.39	0.38	0.39	0.37	0.36	0.36	0.37	0.38	0.38	0.38	0.38	0.38	0.38	0.35	0.39	0.38	0.33	0.35	0.35	0.36	0.36	0.35	0.33	0.32	0.34	0.34	0.36	0.38	0.33	0.34	0.37	0.37	0.35	0.36	0.33	0.35	0.33	0.35	0.34	0.36	0.35	0.34	0.36	0.34	0.36	0.37	0.36	0.33	0.34	0.34	0.37	0.38	0.36	0.34	0.34	0.35	0.33	0.35	0.35	0.34	0.34	0.35	0.37	0.36	0.34	0.35	0.33	0.33	0.34	0.34	0.36	0.34	0.36	0.35	0.36	0.34	0.35	0.33	0.34	0.34	0.38	0.39	0.24	0.24	0.25	0.22	0.22	0.24	0.25	0.23	0.27	0.28	0.31	0.32	0.3	0.32	0.3	0.31	0.21	0.26	0.31	0.31	0.31	0.28	0.29	0.3	0.29	0.29	0.32	0.27	0.27	0.31	0.3	0.31	0.31	0.31	0.29	0.3	0.25	0.21	0.21	0.27	0.25	0.24	0.23	0.23	0.2	0.18	0.12	0.12	0.12	0.27	0.27	0.26	0.31	0.27	0.29	0.3	0.3	0.31	0.29	0.31	0.3	0.32	0.31	0.31	0.27	0.28	0.27	0.25	0.24	0.31	0.3	0.29	0.28	0.12	0.13	0.27	0.28	0.03	0.03
>6xh_MG879000	0.29	0.31	0.34	0.31	0.31	0.33	0.31	0.32	0.32	0.32	0.31	0.32	0.32	0.27	0.3	0.31	0.31	0.31	0.3	0.31	0.31	0.31	0.31	0.31	0.31	0.33	0.31	0.32	0.31	0.31	0.33	0.31	0.33	0.32	0.31	0.32	0.34	0.3	0.32	0.32	0.32	0.36	0.35	0.35	0.35	0.33	0.34	0.33	0.34	0.34	0.35	0.31	0.31	0.32	0.33	0.34	0.34	0.32	0.32	0.35	0.33	0.31	0.33	0.31	0.34	0.37	0.36	0.34	0.33	0.34	0.37	0.32	0.33	0.34	0.35	0.35	0.35	0.36	0.31	0.33	0.28	0.32	0.28	0.31	0.32	0.31	0.31	0.32	0.32	0.33	0.32	0.33	0.32	0.33	0.33	0.3	0.32	0.32	0.35	0.36	0.35	0.32	0.33	0.33	0.32	0.31	0.33	0.3	0.28	0.3	0.3	0.3	0.3	0.32	0.32	0.3	0.28	0.3	0.33	0.32	0.34	0.31	0.32	0.32	0.32	0.28	0.29	0.33	0.35	0.35	0.28	0.29	0.32	0.3	0.31	0.28	0.29	0.27	0.27	0.3	0.22	0.23	0.25	0.24	0.22	0.24	0.31	0.26	0.26	0.26	0.23	0.29	0.26	0.26	0.25	0.27	0.29	0.2	0.24	0.24	0.26	0.29	0.24	0.24	0.22	0.21	0.29	0.27	0.26	0.3	0.31	0.31	0.32	0.33	0.3	0.29	0.29	0.29	0.29	0.26	0.29	0.27	0.28	0.23	0.26	0.26	0.24	0.26	0.28	0.3	0.28	0.22	0.21	0.22	0.29	0.29	0.27	0.32	0.3	0.25	0.3	0.28	0.29	0.3	0.31	0.3	0.29	0.3	0.3	0.31
>7a_EF108306	0.33	0.36	0.39	0.38	0.37	0.37	0.36	0.38	0.38	0.4	0.37	0.37	0.37	0.35	0.34	0.36	0.37	0.39	0.38	0.37	0.33	0.36	0.39	0.37	0.33	0.36	0.33	0.36	0.38	0.38	0.39	0.36	0.39	0.36	0.37	0.35	0.39	0.38	0.35	0.35	0.36	0.38	0.38	0.36	0.38	0.37	0.38	0.37	0.42	0.39	0.39	0.38	0.39	0.39	0.38	0.38	0.37	0.38	0.37	0.36	0.38	0.37	0.37	0.36	0.35	0.36	0.34	0.33	0.34	0.34	0.35	0.36	0.37	0.35	0.37	0.38	0.36	0.35	0.39	0.37	0.36	0.36	0.34	0.34	0.34	0.33	0.32	0.36	0.31	0.38	0.36	0.33	0.36	0.35	0.34	0.36	0.35	0.36	0.37	0.36	0.38	0.32	0.32	0.36	0.35	0.34	0.34	0.34	0.35	0.37	0.35	0.35	0.35	0.36	0.38	0.31	0.33	0.33	0.35	0.36	0.39	0.33	0.33	0.34	0.33	0.34	0.33	0.36	0.37	0.39	0.35	0.35	0.34	0.34	0.34	0.34	0.34	0.34	0.38	0.39	0.34	0.32	0.32	0.32	0.35	0.34	0.35	0.34	0.37	0.37	0.38	0.37	0.35	0.35	0.36	0.36	0.41	0.36	0.36	0.34	0.34	0.34	0.37	0.37	0.34	0.35	0.37	0.33	0.32	0.35	0.34	0.35	0.34	0.35	0.37	0.35	0.37	0.36	0.37	0.36	0.36	0.34	0.38	0.37	0.37	0.32	0.3	0.37	0.34	0.34	0.34	0.35	0.36	0.36	0.35	0.36	0.36	0.36	0.34	0.38	0.41	0.39	0.41	0.36	0.37	0.35	0.33	0.36	0.36	0.37	0.36
>7b_KX092342	0.38	0.36	0.35	0.34	0.34	0.35	0.33	0.35	0.37	0.36	0.36	0.36	0.36	0.34	0.38	0.37	0.37	0.36	0.39	0.35	0.35	0.36	0.36	0.37	0.34	0.34	0.37	0.35	0.36	0.37	0.4	0.39	0.41	0.4	0.38	0.41	0.41	0.41	0.37	0.39	0.38	0.41	0.4	0.4	0.41	0.39	0.38	0.41	0.39	0.39	0.4	0.41	0.41	0.4	0.41	0.39	0.4	0.39	0.39	0.42	0.41	0.43	0.39	0.41	0.34	0.33	0.33	0.31	0.34	0.34	0.33	0.37	0.33	0.33	0.36	0.37	0.31	0.31	0.37	0.37	0.34	0.34	0.32	0.33	0.34	0.35	0.31	0.31	0.34	0.35	0.35	0.33	0.33	0.35	0.33	0.34	0.33	0.32	0.36	0.35	0.33	0.35	0.34	0.34	0.36	0.37	0.39	0.34	0.34	0.3	0.32	0.35	0.32	0.36	0.37	0.33	0.34	0.35	0.35	0.33	0.33	0.33	0.34	0.34	0.34	0.3	0.32	0.38	0.41	0.41	0.38	0.39	0.36	0.37	0.36	0.36	0.36	0.38	0.36	0.38	0.33	0.34	0.33	0.32	0.36	0.31	0.36	0.37	0.37	0.37	0.35	0.35	0.35	0.35	0.35	0.37	0.34	0.34	0.35	0.36	0.35	0.35	0.38	0.37	0.35	0.35	0.38	0.39	0.4	0.39	0.39	0.35	0.34	0.33	0.35	0.34	0.37	0.38	0.38	0.33	0.34	0.35	0.39	0.36	0.37	0.35	0.33	0.37	0.34	0.34	0.34	0.32	0.32	0.33	0.36	0.36	0.35	0.4	0.37	0.37	0.36	0.38	0.36	0.39	0.39	0.34	0.35	0.39	0.39	0.38	0.36	0.34
>8a_MH590698	0.33	0.33	0.37	0.33	0.32	0.33	0.33	0.34	0.36	0.37	0.33	0.34	0.33	0.34	0.34	0.36	0.38	0.38	0.36	0.36	0.36	0.33	0.35	0.33	0.34	0.36	0.32	0.33	0.34	0.35	0.36	0.37	0.37	0.34	0.36	0.38	0.37	0.37	0.36	0.36	0.37	0.38	0.37	0.37	0.37	0.37	0.37	0.36	0.39	0.38	0.38	0.38	0.37	0.38	0.39	0.36	0.37	0.38	0.38	0.36	0.37	0.37	0.37	0.35	0.38	0.37	0.35	0.36	0.36	0.36	0.35	0.36	0.35	0.37	0.37	0.38	0.37	0.37	0.36	0.37	0.34	0.32	0.32	0.34	0.35	0.34	0.33	0.34	0.33	0.35	0.36	0.37	0.38	0.33	0.37	0.35	0.35	0.35	0.35	0.37	0.35	0.33	0.32	0.34	0.35	0.34	0.35	0.33	0.33	0.33	0.34	0.36	0.35	0.34	0.37	0.34	0.3	0.34	0.36	0.34	0.35	0.33	0.34	0.32	0.33	0.34	0.34	0.35	0.39	0.39	0.35	0.38	0.36	0.35	0.34	0.3	0.33	0.35	0.34	0.36	0.3	0.33	0.32	0.32	0.33	0.33	0.34	0.34	0.33	0.33	0.33	0.3	0.33	0.34	0.33	0.34	0.37	0.33	0.32	0.32	0.33	0.33	0.37	0.36	0.34	0.34	0.34	0.33	0.33	0.35	0.36	0.36	0.34	0.34	0.35	0.36	0.36	0.35	0.34	0.34	0.36	0.33	0.35	0.36	0.36	0.33	0.32	0.34	0.33	0.34	0.33	0.35	0.36	0.34	0.3	0.31	0.3	0.34	0.31	0.35	0.36	0.34	0.34	0.36	0.37	0.34	0.34	0.36	0.36	0.36	0.31	0.34	0.36
>8a_MH590699	0.33	0.34	0.38	0.34	0.34	0.33	0.34	0.34	0.36	0.36	0.35	0.35	0.35	0.35	0.36	0.37	0.38	0.38	0.36	0.37	0.36	0.34	0.36	0.34	0.35	0.36	0.33	0.34	0.36	0.35	0.36	0.36	0.38	0.35	0.37	0.39	0.36	0.37	0.37	0.36	0.37	0.38	0.36	0.38	0.37	0.35	0.37	0.37	0.4	0.38	0.38	0.37	0.38	0.39	0.39	0.36	0.38	0.37	0.39	0.36	0.37	0.38	0.37	0.37	0.39	0.37	0.34	0.35	0.35	0.36	0.36	0.35	0.36	0.35	0.39	0.39	0.37	0.38	0.35	0.37	0.32	0.34	0.32	0.33	0.36	0.32	0.33	0.33	0.31	0.35	0.34	0.35	0.36	0.34	0.37	0.35	0.35	0.35	0.34	0.37	0.35	0.33	0.33	0.34	0.34	0.35	0.35	0.33	0.32	0.33	0.33	0.37	0.35	0.35	0.36	0.34	0.29	0.34	0.35	0.34	0.34	0.32	0.33	0.32	0.32	0.35	0.34	0.36	0.4	0.4	0.36	0.38	0.37	0.36	0.36	0.34	0.36	0.36	0.34	0.37	0.31	0.33	0.32	0.33	0.33	0.34	0.35	0.34	0.33	0.33	0.32	0.33	0.34	0.34	0.34	0.35	0.38	0.34	0.33	0.31	0.32	0.32	0.36	0.36	0.34	0.34	0.33	0.33	0.34	0.36	0.37	0.37	0.37	0.36	0.36	0.36	0.37	0.37	0.36	0.34	0.36	0.34	0.36	0.37	0.36	0.31	0.31	0.33	0.34	0.35	0.34	0.35	0.36	0.34	0.32	0.33	0.32	0.34	0.33	0.35	0.36	0.34	0.35	0.38	0.39	0.36	0.36	0.36	0.36	0.36	0.32	0.35	0.37	0.06
>8a_MH590700	0.32	0.34	0.35	0.32	0.33	0.32	0.34	0.33	0.36	0.36	0.34	0.34	0.34	0.35	0.34	0.37	0.38	0.37	0.34	0.35	0.35	0.33	0.34	0.33	0.35	0.34	0.32	0.32	0.34	0.34	0.35	0.37	0.37	0.35	0.35	0.37	0.37	0.36	0.36	0.36	0.36	0.37	0.37	0.37	0.38	0.34	0.36	0.35	0.37	0.36	0.36	0.36	0.36	0.38	0.38	0.35	0.36	0.36	0.38	0.36	0.37	0.37	0.36	0.36	0.37	0.36	0.34	0.35	0.35	0.35	0.33	0.36	0.33	0.34	0.36	0.37	0.36	0.36	0.35	0.36	0.34	0.34	0.33	0.33	0.35	0.35	0.33	0.36	0.34	0.36	0.37	0.36	0.4	0.34	0.37	0.36	0.36	0.36	0.36	0.37	0.36	0.35	0.34	0.34	0.36	0.35	0.36	0.34	0.32	0.34	0.35	0.37	0.36	0.36	0.38	0.35	0.3	0.34	0.36	0.35	0.36	0.34	0.35	0.34	0.33	0.35	0.35	0.35	0.39	0.39	0.34	0.36	0.35	0.34	0.33	0.32	0.3	0.34	0.32	0.37	0.3	0.31	0.3	0.32	0.31	0.34	0.32	0.32	0.33	0.33	0.32	0.31	0.34	0.34	0.34	0.35	0.36	0.32	0.31	0.32	0.33	0.32	0.34	0.34	0.33	0.32	0.34	0.33	0.32	0.35	0.36	0.36	0.34	0.35	0.35	0.35	0.35	0.35	0.34	0.33	0.35	0.33	0.34	0.34	0.35	0.32	0.32	0.31	0.31	0.32	0.32	0.34	0.34	0.34	0.31	0.31	0.3	0.34	0.33	0.34	0.35	0.33	0.34	0.36	0.37	0.34	0.34	0.36	0.36	0.36	0.3	0.35	0.37	0.07	0.08
>8a_MH590701	0.32	0.34	0.36	0.32	0.31	0.31	0.32	0.32	0.35	0.35	0.32	0.33	0.33	0.33	0.33	0.35	0.36	0.36	0.34	0.35	0.34	0.32	0.34	0.32	0.34	0.34	0.31	0.32	0.34	0.33	0.36	0.36	0.37	0.34	0.35	0.38	0.38	0.37	0.36	0.35	0.36	0.38	0.37	0.36	0.37	0.34	0.36	0.37	0.38	0.37	0.36	0.36	0.36	0.37	0.38	0.36	0.38	0.36	0.38	0.35	0.35	0.36	0.36	0.35	0.37	0.37	0.35	0.35	0.35	0.36	0.34	0.36	0.33	0.34	0.37	0.37	0.36	0.36	0.35	0.37	0.34	0.34	0.33	0.32	0.34	0.33	0.32	0.34	0.32	0.36	0.35	0.35	0.38	0.34	0.36	0.36	0.36	0.35	0.34	0.36	0.34	0.33	0.33	0.34	0.35	0.35	0.35	0.32	0.32	0.34	0.33	0.36	0.35	0.36	0.37	0.35	0.3	0.33	0.36	0.34	0.36	0.32	0.32	0.33	0.31	0.34	0.34	0.35	0.38	0.39	0.35	0.37	0.37	0.35	0.34	0.33	0.33	0.35	0.33	0.37	0.31	0.32	0.3	0.31	0.33	0.33	0.34	0.33	0.33	0.33	0.31	0.33	0.34	0.34	0.34	0.36	0.37	0.32	0.31	0.32	0.33	0.33	0.36	0.36	0.33	0.31	0.34	0.31	0.32	0.35	0.35	0.36	0.35	0.36	0.35	0.35	0.35	0.35	0.34	0.33	0.35	0.33	0.34	0.36	0.35	0.31	0.3	0.33	0.33	0.34	0.34	0.36	0.36	0.34	0.31	0.32	0.31	0.35	0.32	0.34	0.38	0.34	0.35	0.37	0.37	0.35	0.36	0.36	0.36	0.35	0.31	0.34	0.37	0.07	0.05	0.05
Ang_01	0.21	0.22	0.17	0.08	0.09	0.07	0.08	0.09	0.19	0.18	0.18	0.18	0.18	0.18	0.17	0.18	0.2	0.22	0.19	0.13	0.14	0.15	0.15	0.14	0.11	0.13	0.13	0.14	0.16	0.15	0.36	0.33	0.33	0.33	0.31	0.32	0.34	0.34	0.32	0.34	0.32	0.34	0.32	0.33	0.33	0.33	0.31	0.33	0.36	0.34	0.34	0.34	0.32	0.34	0.34	0.33	0.34	0.34	0.34	0.34	0.34	0.33	0.33	0.32	0.34	0.32	0.33	0.33	0.34	0.35	0.34	0.35	0.32	0.31	0.34	0.33	0.31	0.3	0.38	0.38	0.32	0.33	0.3	0.3	0.33	0.3	0.32	0.3	0.29	0.33	0.31	0.29	0.34	0.35	0.32	0.31	0.31	0.31	0.34	0.33	0.32	0.3	0.31	0.31	0.3	0.31	0.31	0.3	0.3	0.3	0.3	0.35	0.31	0.34	0.34	0.31	0.3	0.28	0.32	0.32	0.33	0.3	0.3	0.3	0.31	0.31	0.32	0.31	0.28	0.3	0.31	0.33	0.34	0.32	0.33	0.33	0.33	0.32	0.33	0.33	0.33	0.32	0.31	0.31	0.34	0.33	0.31	0.3	0.33	0.33	0.32	0.31	0.34	0.34	0.34	0.34	0.34	0.3	0.32	0.35	0.34	0.33	0.34	0.33	0.33	0.32	0.35	0.31	0.32	0.34	0.34	0.32	0.33	0.34	0.34	0.34	0.33	0.32	0.31	0.31	0.33	0.34	0.37	0.32	0.33	0.32	0.32	0.34	0.33	0.34	0.34	0.34	0.32	0.33	0.31	0.32	0.3	0.34	0.34	0.35	0.32	0.31	0.32	0.32	0.32	0.33	0.34	0.33	0.33	0.34	0.32	0.34	0.35	0.33	0.34	0.32	0.3
Bur_01	0.29	0.3	0.29	0.29	0.29	0.29	0.29	0.29	0.31	0.3	0.29	0.3	0.3	0.3	0.3	0.31	0.32	0.32	0.28	0.26	0.27	0.28	0.3	0.3	0.29	0.29	0.28	0.29	0.3	0.31	0.31	0.3	0.34	0.34	0.35	0.33	0.32	0.32	0.32	0.33	0.32	0.34	0.32	0.33	0.34	0.32	0.32	0.35	0.35	0.34	0.34	0.33	0.31	0.31	0.32	0.31	0.32	0.31	0.31	0.34	0.34	0.32	0.34	0.32	0.33	0.31	0.32	0.31	0.28	0.29	0.34	0.33	0.32	0.31	0.36	0.37	0.3	0.31	0.32	0.32	0.19	0.18	0.19	0.18	0.19	0.17	0.18	0.13	0.2	0.16	0.14	0.15	0.14	0.2	0.14	0.16	0.16	0.18	0.15	0.18	0.15	0.17	0.2	0.16	0.14	0.14	0.16	0.15	0.16	0.14	0.13	0.2	0.17	0.19	0.18	0.16	0.19	0.07	0.08	0.18	0.2	0.18	0.18	0.17	0.2	0.19	0.2	0.31	0.31	0.32	0.34	0.34	0.35	0.34	0.32	0.32	0.32	0.34	0.34	0.35	0.33	0.33	0.34	0.33	0.32	0.31	0.33	0.32	0.31	0.32	0.32	0.33	0.32	0.33	0.34	0.34	0.36	0.32	0.34	0.33	0.32	0.32	0.34	0.34	0.34	0.33	0.35	0.35	0.35	0.36	0.35	0.34	0.33	0.33	0.36	0.36	0.33	0.34	0.34	0.34	0.35	0.32	0.36	0.34	0.32	0.31	0.31	0.34	0.34	0.38	0.35	0.29	0.28	0.3	0.34	0.34	0.34	0.34	0.34	0.33	0.35	0.34	0.34	0.34	0.34	0.33	0.34	0.35	0.35	0.35	0.31	0.35	0.34	0.35	0.34	0.35	0.35	0.28
Bur_02	0.33	0.36	0.35	0.34	0.33	0.34	0.33	0.34	0.35	0.36	0.33	0.33	0.34	0.33	0.34	0.34	0.32	0.33	0.35	0.32	0.33	0.34	0.35	0.34	0.33	0.34	0.32	0.36	0.33	0.34	0.34	0.31	0.35	0.33	0.36	0.36	0.33	0.34	0.35	0.33	0.35	0.31	0.33	0.33	0.32	0.34	0.34	0.34	0.36	0.37	0.35	0.34	0.34	0.34	0.33	0.34	0.34	0.34	0.34	0.33	0.34	0.34	0.34	0.34	0.34	0.32	0.29	0.32	0.29	0.3	0.28	0.34	0.31	0.3	0.35	0.36	0.33	0.33	0.33	0.32	0.18	0.17	0.2	0.21	0.16	0.2	0.19	0.19	0.18	0.17	0.21	0.2	0.21	0.08	0.22	0.2	0.18	0.19	0.19	0.2	0.18	0.25	0.25	0.22	0.19	0.19	0.19	0.17	0.19	0.18	0.17	0.22	0.22	0.21	0.2	0.19	0.17	0.19	0.21	0.24	0.21	0.21	0.2	0.19	0.2	0.2	0.19	0.32	0.34	0.36	0.33	0.35	0.34	0.38	0.34	0.34	0.34	0.38	0.35	0.37	0.35	0.35	0.34	0.33	0.31	0.33	0.34	0.36	0.37	0.37	0.34	0.35	0.34	0.34	0.34	0.35	0.35	0.34	0.37	0.36	0.37	0.36	0.41	0.39	0.34	0.34	0.34	0.38	0.36	0.36	0.36	0.34	0.32	0.33	0.36	0.37	0.34	0.36	0.36	0.35	0.36	0.32	0.36	0.38	0.32	0.36	0.34	0.36	0.36	0.36	0.37	0.34	0.35	0.34	0.36	0.37	0.35	0.38	0.33	0.39	0.37	0.34	0.34	0.34	0.36	0.35	0.34	0.37	0.37	0.37	0.34	0.34	0.35	0.34	0.34	0.35	0.35	0.34	0.2
Cam_01	0.37	0.33	0.33	0.34	0.33	0.35	0.34	0.35	0.35	0.35	0.34	0.34	0.34	0.32	0.32	0.34	0.34	0.34	0.33	0.35	0.32	0.31	0.32	0.31	0.34	0.35	0.32	0.32	0.34	0.34	0.19	0.18	0.17	0.17	0.14	0.19	0.19	0.17	0.17	0.16	0.17	0.22	0.21	0.21	0.23	0.19	0.18	0.17	0.23	0.19	0.19	0.19	0.17	0.15	0.18	0.18	0.18	0.18	0.19	0.16	0.17	0.14	0.2	0.16	0.38	0.37	0.35	0.37	0.4	0.39	0.37	0.39	0.4	0.38	0.39	0.38	0.35	0.35	0.33	0.33	0.36	0.35	0.33	0.35	0.34	0.35	0.35	0.34	0.36	0.35	0.35	0.33	0.36	0.36	0.33	0.35	0.35	0.36	0.35	0.35	0.34	0.34	0.35	0.34	0.34	0.35	0.35	0.35	0.35	0.34	0.34	0.37	0.33	0.35	0.36	0.35	0.33	0.3	0.34	0.36	0.38	0.32	0.34	0.33	0.34	0.35	0.35	0.32	0.31	0.33	0.33	0.34	0.38	0.34	0.32	0.37	0.37	0.37	0.34	0.37	0.33	0.34	0.34	0.33	0.34	0.35	0.33	0.37	0.35	0.35	0.36	0.36	0.34	0.34	0.34	0.34	0.36	0.33	0.34	0.36	0.35	0.35	0.37	0.37	0.31	0.3	0.34	0.36	0.35	0.38	0.37	0.36	0.36	0.35	0.36	0.37	0.35	0.34	0.35	0.37	0.38	0.33	0.36	0.33	0.33	0.35	0.35	0.36	0.35	0.37	0.35	0.34	0.34	0.33	0.32	0.32	0.33	0.37	0.35	0.36	0.35	0.35	0.34	0.37	0.36	0.37	0.37	0.34	0.34	0.35	0.33	0.38	0.38	0.37	0.38	0.37	0.36	0.32	0.31	0.34
Cam_02	0.19	0.21	0.11	0.16	0.16	0.16	0.15	0.17	0.18	0.18	0.16	0.16	0.15	0.18	0.18	0.19	0.21	0.22	0.18	0.16	0.16	0.05	0.07	0.05	0.13	0.15	0.16	0.15	0.14	0.15	0.35	0.31	0.34	0.33	0.31	0.33	0.31	0.34	0.32	0.32	0.32	0.32	0.31	0.3	0.33	0.33	0.33	0.34	0.35	0.35	0.34	0.34	0.31	0.32	0.33	0.32	0.33	0.33	0.33	0.35	0.35	0.31	0.32	0.3	0.34	0.3	0.33	0.34	0.32	0.33	0.31	0.33	0.31	0.32	0.33	0.32	0.3	0.3	0.32	0.35	0.32	0.32	0.31	0.33	0.33	0.28	0.32	0.3	0.32	0.33	0.3	0.29	0.32	0.35	0.29	0.3	0.3	0.31	0.34	0.33	0.32	0.31	0.32	0.31	0.31	0.32	0.32	0.31	0.3	0.29	0.3	0.32	0.31	0.33	0.33	0.3	0.28	0.27	0.31	0.33	0.33	0.29	0.3	0.29	0.28	0.32	0.32	0.29	0.28	0.29	0.31	0.33	0.34	0.32	0.31	0.32	0.33	0.31	0.31	0.31	0.31	0.32	0.35	0.34	0.33	0.31	0.31	0.32	0.34	0.34	0.32	0.31	0.34	0.35	0.34	0.34	0.35	0.31	0.32	0.34	0.34	0.35	0.34	0.33	0.33	0.32	0.31	0.3	0.3	0.33	0.33	0.32	0.32	0.33	0.33	0.34	0.34	0.33	0.33	0.33	0.34	0.35	0.38	0.32	0.34	0.35	0.35	0.35	0.3	0.31	0.31	0.33	0.31	0.31	0.34	0.35	0.34	0.33	0.31	0.35	0.37	0.35	0.34	0.34	0.36	0.32	0.33	0.34	0.34	0.34	0.33	0.37	0.36	0.34	0.34	0.33	0.32	0.16	0.3	0.34	0.31
Cam_03	0.19	0.22	0.16	0.15	0.16	0.16	0.15	0.16	0.19	0.18	0.14	0.16	0.16	0.17	0.18	0.2	0.22	0.24	0.18	0.16	0.19	0.16	0.16	0.15	0.15	0.16	0.17	0.17	0.03	0.03	0.37	0.34	0.35	0.34	0.32	0.35	0.35	0.34	0.34	0.34	0.33	0.32	0.31	0.33	0.32	0.32	0.33	0.35	0.36	0.36	0.34	0.36	0.33	0.36	0.35	0.35	0.36	0.35	0.36	0.35	0.35	0.34	0.31	0.32	0.34	0.35	0.35	0.37	0.31	0.32	0.34	0.35	0.31	0.31	0.31	0.29	0.33	0.33	0.37	0.38	0.32	0.34	0.32	0.34	0.32	0.31	0.33	0.31	0.31	0.32	0.3	0.29	0.32	0.34	0.31	0.31	0.3	0.31	0.34	0.35	0.34	0.31	0.31	0.31	0.28	0.31	0.31	0.3	0.31	0.29	0.29	0.34	0.31	0.32	0.33	0.31	0.3	0.29	0.33	0.32	0.34	0.3	0.29	0.29	0.3	0.33	0.33	0.29	0.28	0.3	0.32	0.34	0.33	0.34	0.32	0.34	0.35	0.34	0.32	0.33	0.33	0.33	0.34	0.33	0.32	0.32	0.33	0.32	0.33	0.34	0.33	0.31	0.32	0.34	0.33	0.31	0.33	0.32	0.33	0.35	0.35	0.35	0.35	0.34	0.32	0.34	0.35	0.32	0.33	0.34	0.35	0.31	0.35	0.36	0.35	0.35	0.36	0.35	0.34	0.34	0.35	0.35	0.38	0.31	0.35	0.34	0.34	0.35	0.33	0.33	0.33	0.33	0.34	0.33	0.34	0.34	0.33	0.34	0.34	0.35	0.35	0.33	0.33	0.35	0.35	0.33	0.34	0.34	0.34	0.35	0.32	0.38	0.37	0.35	0.35	0.35	0.33	0.16	0.3	0.34	0.34	0.15
Cam_04	0.19	0.22	0.21	0.17	0.17	0.17	0.16	0.18	0.19	0.19	0.21	0.21	0.21	0.18	0.05	0.12	0.19	0.21	0.18	0.2	0.18	0.19	0.18	0.18	0.18	0.17	0.16	0.21	0.16	0.18	0.35	0.33	0.32	0.33	0.31	0.32	0.35	0.32	0.31	0.31	0.3	0.33	0.31	0.32	0.32	0.34	0.31	0.33	0.34	0.33	0.34	0.34	0.32	0.34	0.33	0.34	0.35	0.31	0.31	0.33	0.33	0.32	0.28	0.32	0.31	0.34	0.36	0.36	0.32	0.33	0.34	0.35	0.34	0.34	0.33	0.29	0.35	0.35	0.39	0.38	0.35	0.37	0.34	0.34	0.35	0.34	0.34	0.33	0.33	0.35	0.34	0.32	0.35	0.38	0.32	0.33	0.34	0.34	0.36	0.36	0.36	0.32	0.33	0.33	0.32	0.32	0.32	0.33	0.34	0.34	0.33	0.37	0.35	0.32	0.33	0.33	0.32	0.3	0.33	0.36	0.36	0.33	0.34	0.33	0.34	0.35	0.35	0.28	0.27	0.27	0.34	0.36	0.37	0.35	0.32	0.34	0.34	0.34	0.36	0.32	0.34	0.34	0.34	0.32	0.32	0.32	0.34	0.32	0.33	0.33	0.3	0.32	0.34	0.34	0.34	0.34	0.36	0.33	0.32	0.33	0.34	0.33	0.31	0.31	0.32	0.33	0.37	0.33	0.33	0.36	0.37	0.36	0.34	0.35	0.34	0.35	0.35	0.34	0.34	0.32	0.33	0.32	0.37	0.31	0.33	0.32	0.32	0.33	0.34	0.35	0.34	0.32	0.31	0.31	0.33	0.33	0.32	0.34	0.33	0.32	0.35	0.34	0.34	0.35	0.35	0.31	0.31	0.34	0.34	0.33	0.32	0.34	0.38	0.35	0.36	0.34	0.33	0.17	0.32	0.36	0.32	0.18	0.18
CAR_01	0.29	0.32	0.3	0.3	0.31	0.31	0.3	0.31	0.33	0.33	0.3	0.31	0.32	0.31	0.32	0.33	0.32	0.32	0.31	0.29	0.29	0.3	0.31	0.31	0.3	0.32	0.3	0.3	0.32	0.33	0.35	0.31	0.37	0.35	0.36	0.35	0.34	0.35	0.33	0.34	0.33	0.36	0.34	0.34	0.35	0.35	0.34	0.36	0.36	0.36	0.36	0.36	0.34	0.34	0.35	0.34	0.35	0.34	0.34	0.37	0.37	0.33	0.38	0.33	0.35	0.34	0.33	0.33	0.31	0.31	0.34	0.34	0.32	0.34	0.37	0.39	0.33	0.33	0.32	0.32	0.2	0.19	0.19	0.2	0.2	0.18	0.21	0.17	0.21	0.19	0.17	0.17	0.17	0.21	0.19	0.18	0.18	0.18	0.18	0.19	0.18	0.21	0.2	0.19	0.16	0.15	0.17	0.17	0.18	0.17	0.16	0.2	0.18	0.2	0.2	0.16	0.19	0.09	0.05	0.21	0.22	0.19	0.2	0.2	0.2	0.21	0.22	0.31	0.33	0.34	0.33	0.34	0.34	0.35	0.34	0.31	0.33	0.35	0.36	0.32	0.33	0.33	0.36	0.35	0.31	0.31	0.33	0.32	0.34	0.34	0.33	0.33	0.34	0.35	0.37	0.36	0.36	0.32	0.34	0.34	0.33	0.33	0.35	0.34	0.35	0.34	0.37	0.37	0.37	0.38	0.38	0.34	0.33	0.34	0.37	0.36	0.34	0.34	0.34	0.35	0.35	0.34	0.38	0.32	0.34	0.35	0.34	0.36	0.34	0.36	0.35	0.33	0.31	0.33	0.35	0.35	0.35	0.34	0.33	0.35	0.35	0.33	0.35	0.34	0.35	0.34	0.34	0.36	0.36	0.36	0.32	0.35	0.34	0.36	0.37	0.36	0.37	0.31	0.09	0.21	0.35	0.3	0.33	0.34
CAR_02	0.17	0.26	0.19	0.2	0.22	0.22	0.2	0.21	0.06	0.05	0.19	0.2	0.19	0.12	0.2	0.19	0.2	0.19	0.14	0.2	0.22	0.16	0.16	0.17	0.19	0.2	0.21	0.21	0.19	0.21	0.39	0.35	0.36	0.36	0.34	0.36	0.36	0.37	0.32	0.34	0.32	0.35	0.31	0.35	0.33	0.34	0.33	0.35	0.35	0.35	0.34	0.33	0.33	0.35	0.35	0.36	0.37	0.34	0.34	0.38	0.37	0.35	0.36	0.33	0.34	0.34	0.34	0.36	0.33	0.33	0.34	0.32	0.34	0.33	0.32	0.31	0.32	0.32	0.36	0.36	0.32	0.36	0.35	0.38	0.35	0.34	0.33	0.33	0.34	0.33	0.35	0.34	0.36	0.37	0.34	0.34	0.34	0.35	0.36	0.34	0.36	0.32	0.34	0.35	0.33	0.34	0.34	0.34	0.34	0.33	0.34	0.37	0.35	0.35	0.35	0.31	0.32	0.3	0.3	0.37	0.35	0.33	0.34	0.34	0.35	0.34	0.35	0.3	0.28	0.3	0.34	0.35	0.38	0.35	0.35	0.34	0.33	0.33	0.34	0.35	0.34	0.35	0.35	0.37	0.34	0.33	0.35	0.33	0.36	0.35	0.32	0.32	0.34	0.35	0.34	0.35	0.36	0.34	0.34	0.36	0.35	0.35	0.33	0.33	0.36	0.36	0.37	0.33	0.35	0.35	0.36	0.36	0.33	0.34	0.32	0.33	0.37	0.36	0.37	0.33	0.34	0.37	0.4	0.35	0.35	0.35	0.36	0.35	0.34	0.34	0.34	0.34	0.32	0.33	0.35	0.34	0.33	0.37	0.36	0.34	0.33	0.32	0.33	0.35	0.36	0.32	0.33	0.35	0.35	0.34	0.3	0.4	0.36	0.38	0.37	0.37	0.36	0.2	0.3	0.36	0.35	0.19	0.21	0.2	0.31
CAR_03	0.36	0.36	0.34	0.34	0.33	0.34	0.34	0.35	0.36	0.35	0.35	0.37	0.35	0.35	0.34	0.37	0.35	0.34	0.36	0.33	0.31	0.32	0.35	0.33	0.34	0.34	0.34	0.34	0.35	0.34	0.38	0.37	0.38	0.38	0.34	0.38	0.36	0.39	0.38	0.4	0.37	0.38	0.34	0.36	0.37	0.39	0.38	0.39	0.4	0.37	0.39	0.39	0.38	0.37	0.38	0.39	0.4	0.37	0.37	0.39	0.41	0.37	0.37	0.37	0.26	0.11	0.11	0.07	0.23	0.21	0.19	0.2	0.22	0.22	0.29	0.3	0.21	0.21	0.28	0.27	0.29	0.31	0.32	0.31	0.31	0.29	0.29	0.32	0.31	0.31	0.34	0.31	0.33	0.32	0.3	0.32	0.31	0.32	0.33	0.33	0.33	0.32	0.32	0.3	0.32	0.31	0.32	0.3	0.3	0.3	0.31	0.33	0.31	0.32	0.33	0.32	0.31	0.32	0.32	0.33	0.34	0.3	0.32	0.31	0.31	0.28	0.28	0.34	0.35	0.37	0.34	0.34	0.36	0.34	0.35	0.35	0.35	0.34	0.36	0.34	0.34	0.33	0.33	0.36	0.35	0.33	0.34	0.34	0.36	0.36	0.36	0.32	0.36	0.36	0.36	0.36	0.32	0.35	0.35	0.35	0.35	0.37	0.36	0.35	0.34	0.34	0.33	0.35	0.34	0.36	0.34	0.37	0.34	0.36	0.34	0.34	0.33	0.32	0.33	0.34	0.35	0.34	0.34	0.35	0.34	0.34	0.34	0.36	0.32	0.33	0.33	0.33	0.32	0.31	0.34	0.34	0.34	0.37	0.37	0.36	0.35	0.33	0.36	0.36	0.37	0.33	0.31	0.34	0.34	0.35	0.35	0.34	0.32	0.36	0.36	0.35	0.35	0.33	0.31	0.32	0.37	0.32	0.36	0.35	0.33	0.36
Con_01	0.32	0.33	0.32	0.31	0.32	0.31	0.31	0.32	0.34	0.35	0.31	0.31	0.32	0.32	0.34	0.35	0.32	0.33	0.33	0.29	0.3	0.33	0.33	0.33	0.3	0.33	0.31	0.32	0.32	0.33	0.34	0.33	0.38	0.36	0.37	0.35	0.34	0.36	0.36	0.36	0.36	0.35	0.33	0.33	0.34	0.33	0.34	0.37	0.38	0.37	0.38	0.35	0.34	0.34	0.34	0.36	0.36	0.34	0.34	0.38	0.39	0.36	0.37	0.36	0.34	0.31	0.3	0.3	0.31	0.31	0.34	0.35	0.31	0.31	0.38	0.38	0.32	0.31	0.34	0.33	0.19	0.2	0.18	0.16	0.17	0.16	0.2	0.11	0.2	0.19	0.13	0.13	0.15	0.18	0.17	0.17	0.17	0.16	0.08	0.1	0.06	0.19	0.21	0.16	0.18	0.18	0.18	0.13	0.15	0.13	0.14	0.2	0.16	0.19	0.2	0.15	0.18	0.16	0.13	0.18	0.18	0.17	0.17	0.17	0.18	0.19	0.19	0.32	0.33	0.34	0.33	0.35	0.36	0.35	0.34	0.33	0.33	0.36	0.35	0.36	0.34	0.33	0.33	0.34	0.33	0.31	0.34	0.35	0.34	0.34	0.32	0.36	0.33	0.34	0.34	0.34	0.35	0.36	0.35	0.34	0.34	0.35	0.37	0.35	0.34	0.33	0.34	0.35	0.36	0.37	0.37	0.34	0.33	0.34	0.38	0.38	0.36	0.36	0.36	0.35	0.35	0.33	0.37	0.37	0.33	0.33	0.32	0.37	0.34	0.36	0.34	0.32	0.32	0.32	0.35	0.36	0.34	0.35	0.35	0.35	0.34	0.33	0.33	0.36	0.36	0.37	0.36	0.36	0.36	0.36	0.34	0.36	0.34	0.34	0.33	0.36	0.34	0.32	0.14	0.18	0.34	0.32	0.33	0.34	0.16	0.34	0.31
Con_02	0.31	0.34	0.32	0.32	0.32	0.32	0.31	0.32	0.35	0.36	0.32	0.32	0.34	0.33	0.34	0.34	0.33	0.34	0.32	0.3	0.32	0.32	0.33	0.33	0.32	0.34	0.32	0.33	0.32	0.34	0.36	0.34	0.36	0.36	0.37	0.36	0.33	0.34	0.34	0.34	0.34	0.36	0.34	0.35	0.37	0.36	0.37	0.38	0.37	0.37	0.37	0.37	0.35	0.35	0.36	0.34	0.34	0.34	0.34	0.37	0.36	0.37	0.39	0.36	0.36	0.35	0.32	0.33	0.32	0.3	0.33	0.32	0.33	0.32	0.36	0.38	0.33	0.33	0.34	0.34	0.2	0.21	0.19	0.19	0.19	0.17	0.22	0.16	0.18	0.18	0.16	0.15	0.17	0.2	0.19	0.18	0.17	0.17	0.17	0.18	0.17	0.15	0.16	0.13	0.15	0.14	0.13	0.16	0.15	0.18	0.18	0.19	0.16	0.2	0.19	0.18	0.17	0.16	0.14	0.17	0.18	0.17	0.18	0.17	0.17	0.21	0.21	0.34	0.34	0.36	0.32	0.33	0.33	0.33	0.34	0.31	0.32	0.36	0.36	0.38	0.34	0.34	0.34	0.34	0.35	0.32	0.34	0.33	0.33	0.33	0.32	0.36	0.34	0.35	0.35	0.35	0.34	0.34	0.37	0.33	0.34	0.34	0.36	0.35	0.36	0.35	0.34	0.37	0.38	0.36	0.36	0.33	0.32	0.34	0.37	0.36	0.35	0.35	0.34	0.36	0.36	0.34	0.37	0.35	0.33	0.34	0.33	0.34	0.34	0.36	0.35	0.34	0.33	0.34	0.36	0.36	0.35	0.34	0.35	0.34	0.37	0.33	0.34	0.36	0.36	0.37	0.36	0.37	0.37	0.37	0.32	0.36	0.37	0.37	0.36	0.38	0.37	0.32	0.14	0.21	0.36	0.33	0.33	0.35	0.14	0.34	0.33	0.16
Con_03	0.28	0.3	0.3	0.31	0.31	0.31	0.31	0.32	0.31	0.33	0.3	0.3	0.31	0.31	0.3	0.31	0.3	0.31	0.31	0.28	0.26	0.29	0.3	0.29	0.29	0.3	0.27	0.28	0.31	0.32	0.33	0.3	0.34	0.34	0.35	0.34	0.33	0.33	0.31	0.31	0.31	0.35	0.32	0.32	0.34	0.32	0.33	0.35	0.36	0.34	0.34	0.33	0.32	0.31	0.32	0.31	0.32	0.31	0.31	0.34	0.34	0.32	0.36	0.32	0.33	0.31	0.31	0.31	0.28	0.28	0.33	0.33	0.32	0.31	0.36	0.37	0.31	0.32	0.32	0.32	0.18	0.19	0.18	0.18	0.18	0.17	0.2	0.15	0.2	0.18	0.16	0.16	0.16	0.2	0.14	0.17	0.17	0.18	0.16	0.18	0.16	0.19	0.17	0.17	0.16	0.14	0.17	0.15	0.17	0.16	0.16	0.19	0.18	0.19	0.18	0.15	0.18	0.05	0.06	0.19	0.21	0.18	0.18	0.18	0.19	0.19	0.21	0.31	0.31	0.33	0.33	0.34	0.35	0.35	0.33	0.31	0.33	0.33	0.35	0.33	0.33	0.33	0.35	0.34	0.33	0.3	0.33	0.33	0.34	0.34	0.32	0.33	0.34	0.34	0.36	0.35	0.36	0.33	0.35	0.33	0.33	0.33	0.34	0.35	0.33	0.33	0.35	0.35	0.36	0.37	0.36	0.35	0.32	0.34	0.35	0.35	0.34	0.34	0.34	0.34	0.35	0.33	0.37	0.33	0.34	0.32	0.33	0.35	0.33	0.37	0.34	0.31	0.3	0.31	0.35	0.36	0.35	0.34	0.33	0.33	0.36	0.34	0.34	0.33	0.35	0.34	0.33	0.34	0.34	0.34	0.32	0.33	0.35	0.36	0.35	0.35	0.35	0.31	0.06	0.2	0.32	0.29	0.32	0.31	0.06	0.3	0.31	0.15	0.15
Con_04	0.34	0.37	0.36	0.33	0.34	0.34	0.34	0.34	0.35	0.36	0.33	0.33	0.34	0.34	0.35	0.35	0.34	0.34	0.35	0.31	0.32	0.34	0.35	0.34	0.34	0.34	0.32	0.33	0.34	0.35	0.36	0.3	0.36	0.34	0.37	0.36	0.34	0.34	0.34	0.34	0.34	0.33	0.33	0.34	0.33	0.32	0.33	0.35	0.36	0.35	0.34	0.34	0.34	0.34	0.34	0.33	0.35	0.35	0.35	0.35	0.35	0.33	0.36	0.33	0.35	0.32	0.31	0.31	0.31	0.29	0.29	0.33	0.28	0.29	0.37	0.37	0.31	0.3	0.33	0.33	0.18	0.17	0.19	0.2	0.18	0.2	0.17	0.2	0.16	0.19	0.2	0.21	0.22	0.1	0.23	0.21	0.19	0.19	0.18	0.18	0.18	0.24	0.23	0.22	0.21	0.21	0.23	0.17	0.18	0.18	0.18	0.21	0.23	0.23	0.22	0.19	0.18	0.18	0.18	0.22	0.22	0.2	0.21	0.2	0.21	0.18	0.18	0.34	0.36	0.38	0.34	0.36	0.37	0.37	0.34	0.34	0.35	0.36	0.35	0.37	0.36	0.35	0.34	0.33	0.34	0.34	0.35	0.36	0.37	0.37	0.35	0.36	0.35	0.35	0.34	0.34	0.37	0.33	0.35	0.37	0.36	0.35	0.39	0.37	0.34	0.34	0.36	0.37	0.36	0.38	0.38	0.34	0.34	0.33	0.37	0.37	0.35	0.36	0.36	0.34	0.34	0.34	0.36	0.38	0.32	0.35	0.33	0.36	0.37	0.37	0.37	0.32	0.32	0.33	0.34	0.35	0.34	0.37	0.35	0.38	0.36	0.34	0.35	0.36	0.37	0.36	0.35	0.36	0.36	0.36	0.33	0.34	0.34	0.34	0.34	0.34	0.34	0.33	0.2	0.1	0.34	0.34	0.35	0.37	0.18	0.35	0.32	0.18	0.22	0.18
Con_05	0.35	0.34	0.32	0.32	0.32	0.32	0.32	0.33	0.36	0.36	0.32	0.32	0.32	0.34	0.34	0.35	0.35	0.37	0.34	0.28	0.3	0.33	0.34	0.34	0.32	0.33	0.33	0.34	0.33	0.33	0.36	0.33	0.37	0.37	0.37	0.37	0.35	0.36	0.35	0.36	0.35	0.36	0.34	0.34	0.34	0.34	0.34	0.37	0.37	0.36	0.37	0.36	0.35	0.35	0.35	0.34	0.36	0.34	0.34	0.36	0.38	0.36	0.39	0.36	0.38	0.32	0.31	0.32	0.31	0.31	0.33	0.34	0.32	0.32	0.39	0.39	0.32	0.32	0.36	0.36	0.2	0.18	0.19	0.17	0.18	0.16	0.2	0.15	0.18	0.17	0.17	0.14	0.18	0.19	0.16	0.17	0.17	0.16	0.11	0.11	0.1	0.19	0.2	0.15	0.19	0.17	0.18	0.14	0.15	0.15	0.16	0.17	0.16	0.19	0.19	0.16	0.17	0.16	0.14	0.19	0.19	0.17	0.16	0.16	0.16	0.19	0.2	0.34	0.34	0.35	0.33	0.35	0.34	0.34	0.34	0.32	0.34	0.35	0.34	0.39	0.35	0.33	0.34	0.34	0.35	0.33	0.34	0.34	0.35	0.35	0.35	0.36	0.35	0.35	0.35	0.36	0.37	0.35	0.36	0.35	0.36	0.36	0.38	0.38	0.35	0.34	0.35	0.36	0.36	0.36	0.36	0.34	0.34	0.36	0.37	0.37	0.35	0.37	0.37	0.35	0.36	0.35	0.39	0.38	0.34	0.33	0.33	0.36	0.34	0.36	0.34	0.34	0.33	0.34	0.37	0.38	0.37	0.36	0.34	0.35	0.37	0.34	0.35	0.36	0.35	0.37	0.37	0.37	0.37	0.37	0.35	0.37	0.34	0.36	0.35	0.37	0.34	0.31	0.14	0.19	0.35	0.32	0.32	0.36	0.17	0.34	0.32	0.1	0.14	0.15	0.18
Con_06	0.29	0.32	0.32	0.3	0.3	0.3	0.3	0.31	0.33	0.33	0.3	0.31	0.3	0.3	0.3	0.31	0.32	0.33	0.31	0.29	0.31	0.32	0.33	0.33	0.32	0.31	0.29	0.33	0.31	0.32	0.33	0.31	0.35	0.33	0.33	0.34	0.34	0.33	0.32	0.31	0.32	0.34	0.33	0.34	0.35	0.33	0.34	0.36	0.33	0.35	0.35	0.34	0.32	0.32	0.33	0.34	0.34	0.32	0.31	0.35	0.36	0.33	0.35	0.3	0.36	0.34	0.33	0.33	0.3	0.3	0.33	0.34	0.3	0.32	0.36	0.37	0.34	0.34	0.34	0.33	0.21	0.21	0.19	0.19	0.19	0.18	0.21	0.17	0.19	0.2	0.17	0.18	0.17	0.21	0.19	0.17	0.17	0.18	0.19	0.2	0.2	0.16	0.17	0.16	0.08	0.07	0.06	0.16	0.18	0.17	0.15	0.21	0.19	0.2	0.2	0.15	0.19	0.15	0.18	0.2	0.2	0.2	0.19	0.2	0.2	0.19	0.2	0.33	0.3	0.32	0.29	0.32	0.34	0.32	0.32	0.32	0.34	0.35	0.32	0.35	0.34	0.34	0.34	0.34	0.32	0.33	0.32	0.32	0.36	0.36	0.31	0.34	0.32	0.33	0.33	0.34	0.34	0.33	0.35	0.34	0.34	0.35	0.37	0.35	0.34	0.34	0.34	0.34	0.33	0.34	0.35	0.29	0.34	0.35	0.34	0.34	0.33	0.34	0.34	0.35	0.36	0.31	0.38	0.33	0.33	0.34	0.32	0.34	0.34	0.36	0.34	0.33	0.34	0.33	0.34	0.35	0.34	0.33	0.33	0.35	0.37	0.33	0.34	0.32	0.32	0.35	0.34	0.35	0.35	0.35	0.32	0.34	0.38	0.34	0.34	0.35	0.34	0.3	0.16	0.19	0.34	0.32	0.31	0.31	0.17	0.33	0.34	0.18	0.14	0.17	0.22	0.18
Con_07	0.28	0.31	0.3	0.3	0.29	0.3	0.29	0.3	0.31	0.32	0.3	0.3	0.3	0.29	0.31	0.32	0.3	0.32	0.3	0.29	0.3	0.31	0.31	0.32	0.3	0.31	0.3	0.32	0.29	0.3	0.33	0.31	0.34	0.33	0.32	0.34	0.35	0.34	0.32	0.32	0.32	0.33	0.31	0.33	0.33	0.32	0.32	0.35	0.34	0.34	0.35	0.35	0.32	0.33	0.33	0.33	0.35	0.32	0.31	0.35	0.36	0.33	0.36	0.32	0.35	0.32	0.31	0.31	0.3	0.3	0.31	0.34	0.29	0.3	0.36	0.36	0.33	0.33	0.34	0.33	0.19	0.2	0.18	0.16	0.17	0.17	0.19	0.15	0.17	0.16	0.16	0.15	0.16	0.19	0.18	0.14	0.14	0.15	0.18	0.18	0.17	0.14	0.15	0.16	0.05	0.06	0.06	0.15	0.17	0.15	0.15	0.2	0.18	0.2	0.19	0.17	0.19	0.13	0.15	0.18	0.2	0.18	0.19	0.18	0.18	0.18	0.18	0.33	0.32	0.34	0.3	0.32	0.35	0.32	0.32	0.32	0.32	0.34	0.34	0.35	0.34	0.33	0.32	0.32	0.31	0.32	0.33	0.32	0.33	0.34	0.3	0.32	0.34	0.34	0.35	0.35	0.33	0.32	0.34	0.32	0.33	0.33	0.37	0.35	0.32	0.32	0.33	0.33	0.33	0.36	0.35	0.3	0.34	0.35	0.34	0.34	0.33	0.33	0.33	0.34	0.35	0.31	0.36	0.33	0.33	0.32	0.31	0.34	0.33	0.36	0.34	0.32	0.34	0.33	0.33	0.34	0.33	0.33	0.34	0.35	0.36	0.32	0.33	0.31	0.31	0.34	0.34	0.33	0.33	0.34	0.32	0.34	0.36	0.33	0.33	0.34	0.32	0.27	0.14	0.2	0.34	0.32	0.29	0.31	0.16	0.32	0.3	0.16	0.13	0.15	0.21	0.16	0.07
Con_08	0.31	0.3	0.28	0.32	0.32	0.3	0.31	0.32	0.34	0.34	0.32	0.32	0.33	0.33	0.31	0.31	0.33	0.34	0.33	0.27	0.28	0.29	0.29	0.29	0.32	0.32	0.29	0.3	0.3	0.31	0.32	0.34	0.36	0.35	0.35	0.34	0.33	0.34	0.34	0.32	0.34	0.33	0.33	0.32	0.34	0.34	0.35	0.37	0.38	0.36	0.35	0.35	0.34	0.33	0.34	0.34	0.36	0.33	0.34	0.33	0.33	0.32	0.36	0.33	0.33	0.32	0.3	0.32	0.28	0.3	0.32	0.34	0.32	0.31	0.36	0.34	0.3	0.31	0.34	0.33	0.22	0.23	0.19	0.18	0.19	0.17	0.22	0.11	0.2	0.21	0.12	0.11	0.13	0.23	0.06	0.16	0.16	0.17	0.19	0.21	0.18	0.19	0.23	0.2	0.18	0.19	0.21	0.16	0.18	0.16	0.17	0.18	0.16	0.22	0.21	0.17	0.21	0.15	0.18	0.2	0.18	0.17	0.15	0.16	0.18	0.2	0.2	0.32	0.33	0.33	0.32	0.34	0.33	0.34	0.33	0.34	0.33	0.32	0.34	0.34	0.37	0.34	0.36	0.34	0.35	0.35	0.33	0.34	0.36	0.36	0.33	0.35	0.33	0.33	0.34	0.34	0.36	0.33	0.36	0.34	0.34	0.35	0.37	0.37	0.36	0.37	0.37	0.32	0.33	0.36	0.35	0.34	0.34	0.34	0.37	0.35	0.36	0.35	0.35	0.36	0.36	0.35	0.37	0.36	0.34	0.34	0.33	0.35	0.38	0.4	0.38	0.33	0.32	0.33	0.35	0.36	0.35	0.35	0.35	0.35	0.38	0.36	0.36	0.36	0.36	0.36	0.37	0.35	0.35	0.35	0.34	0.35	0.34	0.39	0.38	0.38	0.37	0.29	0.14	0.21	0.34	0.29	0.3	0.32	0.19	0.34	0.32	0.18	0.19	0.16	0.23	0.18	0.21	0.19
Con_09	0.3	0.33	0.31	0.31	0.32	0.32	0.31	0.32	0.34	0.34	0.3	0.31	0.32	0.31	0.33	0.33	0.31	0.32	0.32	0.3	0.3	0.32	0.33	0.32	0.3	0.32	0.3	0.32	0.31	0.32	0.37	0.34	0.38	0.36	0.36	0.37	0.36	0.38	0.36	0.36	0.36	0.35	0.35	0.35	0.36	0.36	0.36	0.37	0.37	0.38	0.38	0.38	0.35	0.36	0.36	0.35	0.35	0.36	0.37	0.37	0.37	0.37	0.39	0.35	0.36	0.33	0.32	0.32	0.31	0.31	0.31	0.33	0.29	0.31	0.34	0.36	0.31	0.31	0.34	0.34	0.19	0.2	0.19	0.18	0.17	0.17	0.2	0.18	0.19	0.16	0.18	0.17	0.18	0.19	0.2	0.19	0.17	0.18	0.2	0.18	0.19	0.16	0.17	0.17	0.16	0.15	0.15	0.16	0.16	0.18	0.19	0.19	0.2	0.21	0.19	0.16	0.18	0.16	0.16	0.19	0.2	0.17	0.19	0.18	0.17	0.21	0.19	0.34	0.33	0.34	0.32	0.34	0.33	0.34	0.33	0.31	0.32	0.36	0.34	0.36	0.33	0.34	0.35	0.35	0.34	0.31	0.33	0.33	0.34	0.34	0.31	0.33	0.34	0.35	0.35	0.34	0.35	0.34	0.35	0.35	0.35	0.35	0.37	0.36	0.34	0.34	0.34	0.37	0.36	0.38	0.37	0.32	0.32	0.34	0.36	0.37	0.33	0.33	0.32	0.35	0.36	0.32	0.37	0.34	0.34	0.35	0.34	0.35	0.34	0.35	0.34	0.34	0.34	0.34	0.36	0.36	0.35	0.34	0.33	0.34	0.37	0.31	0.33	0.34	0.35	0.37	0.36	0.35	0.35	0.35	0.33	0.34	0.36	0.35	0.36	0.37	0.36	0.31	0.18	0.18	0.36	0.31	0.31	0.35	0.15	0.33	0.31	0.17	0.09	0.17	0.19	0.16	0.15	0.13	0.2
Con_10	0.3	0.32	0.31	0.3	0.3	0.31	0.3	0.31	0.34	0.34	0.31	0.31	0.32	0.3	0.32	0.32	0.31	0.32	0.31	0.3	0.31	0.32	0.33	0.33	0.32	0.32	0.3	0.32	0.29	0.3	0.32	0.3	0.34	0.34	0.33	0.34	0.35	0.32	0.32	0.32	0.32	0.32	0.31	0.32	0.33	0.33	0.33	0.34	0.35	0.34	0.35	0.34	0.31	0.32	0.33	0.34	0.35	0.32	0.31	0.35	0.35	0.32	0.35	0.31	0.36	0.34	0.32	0.32	0.31	0.29	0.33	0.35	0.31	0.32	0.38	0.37	0.34	0.33	0.34	0.32	0.19	0.21	0.18	0.18	0.18	0.17	0.21	0.15	0.19	0.16	0.16	0.16	0.17	0.19	0.17	0.16	0.16	0.16	0.18	0.2	0.18	0.17	0.18	0.16	0.08	0.1	0.1	0.16	0.16	0.17	0.16	0.21	0.2	0.19	0.19	0.17	0.19	0.16	0.18	0.21	0.22	0.19	0.19	0.18	0.18	0.19	0.2	0.34	0.34	0.35	0.31	0.34	0.36	0.33	0.33	0.34	0.33	0.36	0.34	0.36	0.34	0.35	0.33	0.34	0.31	0.34	0.34	0.33	0.36	0.36	0.32	0.34	0.34	0.34	0.34	0.34	0.35	0.35	0.34	0.33	0.35	0.35	0.39	0.37	0.32	0.34	0.35	0.34	0.33	0.36	0.36	0.31	0.36	0.37	0.37	0.37	0.35	0.35	0.35	0.36	0.37	0.33	0.37	0.35	0.34	0.36	0.33	0.36	0.34	0.36	0.35	0.33	0.34	0.33	0.35	0.36	0.35	0.36	0.35	0.37	0.36	0.34	0.33	0.34	0.33	0.35	0.34	0.35	0.35	0.35	0.32	0.35	0.37	0.34	0.34	0.34	0.33	0.3	0.17	0.18	0.34	0.32	0.3	0.32	0.18	0.34	0.31	0.16	0.16	0.17	0.21	0.18	0.09	0.07	0.18	0.16
Con_11	0.28	0.31	0.29	0.31	0.32	0.32	0.31	0.32	0.32	0.32	0.29	0.29	0.3	0.31	0.31	0.33	0.31	0.31	0.31	0.28	0.27	0.3	0.29	0.3	0.3	0.31	0.29	0.29	0.3	0.31	0.35	0.31	0.36	0.34	0.36	0.35	0.34	0.34	0.32	0.33	0.32	0.34	0.33	0.33	0.35	0.34	0.33	0.36	0.36	0.36	0.35	0.35	0.33	0.33	0.34	0.32	0.33	0.33	0.33	0.36	0.35	0.33	0.38	0.33	0.33	0.33	0.33	0.33	0.28	0.3	0.33	0.34	0.3	0.32	0.36	0.37	0.31	0.32	0.33	0.32	0.2	0.19	0.2	0.19	0.19	0.19	0.2	0.16	0.21	0.18	0.17	0.16	0.16	0.21	0.16	0.16	0.15	0.17	0.17	0.19	0.18	0.21	0.19	0.18	0.16	0.15	0.17	0.17	0.18	0.16	0.16	0.19	0.18	0.21	0.2	0.17	0.2	0.07	0.05	0.2	0.21	0.17	0.19	0.18	0.18	0.2	0.22	0.32	0.33	0.33	0.34	0.35	0.36	0.36	0.34	0.34	0.33	0.33	0.36	0.34	0.33	0.34	0.36	0.35	0.33	0.31	0.34	0.34	0.34	0.34	0.33	0.34	0.34	0.34	0.35	0.36	0.37	0.34	0.35	0.35	0.34	0.34	0.35	0.35	0.35	0.35	0.35	0.35	0.36	0.38	0.37	0.35	0.34	0.35	0.36	0.35	0.35	0.35	0.35	0.34	0.34	0.34	0.38	0.35	0.34	0.34	0.35	0.36	0.34	0.37	0.34	0.31	0.3	0.32	0.36	0.36	0.36	0.34	0.34	0.34	0.37	0.35	0.36	0.34	0.36	0.35	0.34	0.36	0.36	0.35	0.34	0.34	0.34	0.37	0.37	0.36	0.36	0.32	0.07	0.21	0.34	0.28	0.31	0.33	0.06	0.3	0.33	0.16	0.14	0.04	0.18	0.17	0.17	0.15	0.16	0.16	0.18
Con_12	0.28	0.31	0.29	0.29	0.28	0.29	0.29	0.3	0.3	0.3	0.28	0.29	0.28	0.29	0.29	0.31	0.3	0.3	0.29	0.25	0.27	0.28	0.29	0.29	0.29	0.3	0.28	0.28	0.29	0.3	0.32	0.3	0.33	0.32	0.34	0.31	0.32	0.32	0.32	0.32	0.32	0.34	0.32	0.31	0.34	0.32	0.32	0.33	0.34	0.33	0.34	0.33	0.32	0.32	0.34	0.3	0.31	0.3	0.3	0.34	0.33	0.31	0.35	0.31	0.35	0.33	0.33	0.33	0.28	0.29	0.32	0.33	0.29	0.31	0.37	0.37	0.31	0.32	0.33	0.32	0.19	0.18	0.17	0.16	0.18	0.17	0.19	0.14	0.19	0.17	0.14	0.14	0.15	0.19	0.15	0.16	0.15	0.17	0.16	0.17	0.14	0.17	0.19	0.17	0.15	0.14	0.16	0.15	0.16	0.14	0.14	0.18	0.16	0.19	0.19	0.14	0.17	0.06	0.08	0.19	0.2	0.16	0.16	0.17	0.18	0.19	0.2	0.31	0.3	0.31	0.34	0.35	0.34	0.34	0.33	0.31	0.32	0.33	0.32	0.33	0.31	0.32	0.33	0.31	0.31	0.3	0.33	0.32	0.32	0.33	0.32	0.31	0.31	0.32	0.33	0.34	0.34	0.31	0.32	0.33	0.33	0.32	0.34	0.32	0.33	0.33	0.35	0.34	0.34	0.37	0.37	0.34	0.33	0.33	0.35	0.34	0.33	0.33	0.33	0.31	0.32	0.33	0.37	0.33	0.31	0.31	0.32	0.34	0.32	0.35	0.33	0.3	0.29	0.31	0.34	0.34	0.34	0.32	0.31	0.32	0.36	0.33	0.32	0.33	0.34	0.35	0.35	0.35	0.35	0.35	0.3	0.35	0.33	0.32	0.34	0.33	0.32	0.29	0.07	0.19	0.33	0.28	0.3	0.31	0.09	0.3	0.33	0.14	0.15	0.07	0.19	0.13	0.14	0.13	0.15	0.16	0.17	0.07
Con_13	0.28	0.3	0.28	0.3	0.29	0.29	0.29	0.3	0.3	0.31	0.28	0.28	0.29	0.3	0.29	0.3	0.31	0.32	0.3	0.27	0.27	0.28	0.28	0.29	0.28	0.3	0.28	0.29	0.28	0.29	0.32	0.28	0.33	0.33	0.33	0.33	0.32	0.32	0.31	0.32	0.31	0.33	0.31	0.32	0.34	0.31	0.31	0.33	0.33	0.35	0.34	0.33	0.3	0.31	0.31	0.3	0.33	0.31	0.31	0.34	0.35	0.32	0.35	0.31	0.34	0.31	0.31	0.31	0.28	0.29	0.3	0.34	0.3	0.31	0.37	0.36	0.3	0.31	0.32	0.32	0.18	0.18	0.18	0.17	0.17	0.16	0.19	0.13	0.19	0.15	0.16	0.14	0.16	0.19	0.15	0.15	0.15	0.16	0.15	0.17	0.15	0.18	0.18	0.16	0.13	0.11	0.14	0.14	0.15	0.14	0.13	0.19	0.17	0.18	0.17	0.13	0.17	0.05	0.07	0.17	0.19	0.17	0.17	0.16	0.17	0.18	0.19	0.31	0.3	0.31	0.32	0.33	0.33	0.34	0.33	0.32	0.32	0.33	0.33	0.32	0.32	0.32	0.34	0.31	0.31	0.3	0.33	0.34	0.33	0.33	0.31	0.31	0.32	0.33	0.33	0.33	0.35	0.31	0.33	0.33	0.32	0.32	0.34	0.33	0.33	0.33	0.34	0.34	0.34	0.37	0.36	0.33	0.33	0.34	0.35	0.36	0.32	0.33	0.33	0.32	0.34	0.32	0.36	0.33	0.32	0.31	0.32	0.34	0.33	0.35	0.34	0.31	0.3	0.31	0.34	0.34	0.33	0.33	0.32	0.33	0.37	0.34	0.35	0.33	0.34	0.33	0.33	0.35	0.35	0.35	0.31	0.34	0.34	0.33	0.33	0.33	0.33	0.29	0.07	0.18	0.32	0.27	0.29	0.31	0.08	0.3	0.31	0.13	0.15	0.06	0.19	0.14	0.14	0.12	0.16	0.16	0.15	0.06	0.06
Con_14	0.28	0.31	0.29	0.3	0.32	0.32	0.3	0.31	0.31	0.31	0.29	0.3	0.3	0.3	0.3	0.31	0.31	0.31	0.31	0.27	0.27	0.28	0.29	0.29	0.3	0.31	0.29	0.28	0.3	0.31	0.33	0.3	0.34	0.34	0.34	0.34	0.34	0.33	0.31	0.32	0.31	0.34	0.31	0.32	0.34	0.33	0.32	0.35	0.36	0.35	0.34	0.34	0.32	0.32	0.33	0.31	0.33	0.32	0.31	0.34	0.35	0.32	0.36	0.32	0.33	0.33	0.32	0.32	0.28	0.3	0.33	0.34	0.31	0.33	0.37	0.37	0.31	0.32	0.32	0.31	0.19	0.2	0.19	0.19	0.18	0.17	0.2	0.16	0.2	0.18	0.16	0.16	0.16	0.2	0.15	0.15	0.16	0.17	0.17	0.18	0.17	0.2	0.19	0.18	0.16	0.15	0.17	0.16	0.17	0.15	0.15	0.2	0.18	0.2	0.19	0.15	0.18	0.07	0.05	0.21	0.2	0.18	0.18	0.18	0.18	0.2	0.21	0.3	0.31	0.33	0.34	0.35	0.35	0.36	0.34	0.33	0.33	0.33	0.34	0.33	0.33	0.33	0.35	0.33	0.33	0.3	0.34	0.33	0.32	0.33	0.33	0.33	0.34	0.35	0.36	0.35	0.36	0.33	0.34	0.34	0.34	0.33	0.34	0.34	0.34	0.34	0.35	0.35	0.35	0.36	0.37	0.34	0.34	0.34	0.35	0.35	0.35	0.35	0.35	0.34	0.34	0.34	0.38	0.33	0.33	0.33	0.34	0.35	0.33	0.36	0.33	0.31	0.3	0.32	0.35	0.35	0.35	0.34	0.33	0.33	0.37	0.34	0.36	0.34	0.35	0.34	0.34	0.36	0.36	0.35	0.32	0.34	0.34	0.35	0.35	0.35	0.35	0.31	0.07	0.2	0.33	0.28	0.31	0.32	0.05	0.28	0.32	0.16	0.15	0.05	0.18	0.16	0.17	0.15	0.16	0.16	0.18	0.04	0.07	0.06
Con_15	0.28	0.28	0.29	0.29	0.29	0.29	0.28	0.3	0.3	0.31	0.28	0.28	0.29	0.29	0.3	0.31	0.29	0.3	0.28	0.26	0.27	0.28	0.28	0.28	0.28	0.3	0.27	0.28	0.29	0.3	0.32	0.29	0.34	0.34	0.34	0.33	0.33	0.31	0.31	0.32	0.31	0.33	0.31	0.31	0.33	0.31	0.32	0.35	0.35	0.33	0.33	0.32	0.32	0.31	0.32	0.29	0.31	0.31	0.31	0.33	0.33	0.32	0.34	0.31	0.33	0.32	0.32	0.32	0.28	0.29	0.33	0.33	0.31	0.32	0.36	0.36	0.31	0.31	0.31	0.31	0.19	0.19	0.18	0.17	0.18	0.17	0.19	0.15	0.19	0.16	0.15	0.15	0.15	0.18	0.15	0.15	0.15	0.16	0.16	0.17	0.14	0.18	0.18	0.17	0.14	0.14	0.16	0.16	0.16	0.15	0.15	0.2	0.18	0.19	0.18	0.15	0.17	0.03	0.06	0.19	0.19	0.17	0.18	0.17	0.18	0.19	0.2	0.3	0.31	0.32	0.33	0.34	0.35	0.34	0.33	0.32	0.32	0.33	0.34	0.34	0.33	0.33	0.34	0.33	0.32	0.29	0.33	0.33	0.32	0.32	0.33	0.33	0.33	0.34	0.35	0.35	0.37	0.33	0.34	0.34	0.33	0.32	0.36	0.34	0.33	0.32	0.34	0.34	0.35	0.37	0.36	0.34	0.33	0.34	0.35	0.36	0.34	0.34	0.34	0.33	0.34	0.33	0.38	0.34	0.32	0.31	0.32	0.35	0.34	0.37	0.34	0.3	0.3	0.3	0.35	0.36	0.35	0.33	0.32	0.34	0.37	0.33	0.34	0.34	0.35	0.35	0.34	0.34	0.34	0.34	0.31	0.34	0.34	0.34	0.34	0.34	0.33	0.29	0.05	0.18	0.32	0.28	0.3	0.3	0.07	0.3	0.31	0.14	0.14	0.04	0.18	0.15	0.16	0.13	0.16	0.16	0.16	0.06	0.05	0.04	0.05
Con_16	0.33	0.31	0.31	0.32	0.31	0.29	0.32	0.33	0.35	0.35	0.32	0.33	0.33	0.34	0.3	0.31	0.35	0.34	0.33	0.28	0.28	0.29	0.31	0.31	0.32	0.32	0.3	0.32	0.3	0.31	0.33	0.33	0.36	0.34	0.36	0.35	0.34	0.34	0.35	0.35	0.35	0.34	0.33	0.32	0.34	0.34	0.35	0.37	0.39	0.36	0.35	0.34	0.34	0.35	0.34	0.34	0.34	0.32	0.32	0.33	0.34	0.35	0.35	0.34	0.33	0.31	0.3	0.32	0.27	0.27	0.32	0.34	0.3	0.28	0.35	0.35	0.3	0.31	0.34	0.33	0.22	0.22	0.19	0.15	0.16	0.16	0.2	0.1	0.19	0.2	0.12	0.1	0.12	0.19	0.04	0.14	0.14	0.15	0.16	0.18	0.15	0.19	0.22	0.2	0.17	0.18	0.18	0.15	0.16	0.13	0.15	0.19	0.16	0.21	0.2	0.17	0.19	0.16	0.18	0.18	0.17	0.15	0.15	0.16	0.17	0.21	0.21	0.33	0.33	0.34	0.33	0.35	0.34	0.35	0.33	0.34	0.34	0.32	0.34	0.36	0.37	0.34	0.36	0.35	0.36	0.34	0.33	0.34	0.35	0.35	0.33	0.35	0.33	0.33	0.35	0.35	0.37	0.33	0.35	0.33	0.35	0.35	0.36	0.35	0.35	0.34	0.36	0.32	0.32	0.35	0.34	0.34	0.33	0.33	0.37	0.35	0.35	0.36	0.36	0.35	0.36	0.35	0.39	0.36	0.32	0.32	0.32	0.35	0.37	0.39	0.37	0.33	0.32	0.33	0.35	0.35	0.35	0.36	0.34	0.35	0.39	0.37	0.36	0.35	0.34	0.37	0.36	0.36	0.36	0.36	0.33	0.36	0.33	0.38	0.36	0.37	0.36	0.32	0.13	0.2	0.36	0.3	0.31	0.32	0.18	0.34	0.31	0.16	0.17	0.15	0.22	0.16	0.2	0.18	0.07	0.21	0.17	0.16	0.14	0.16	0.16	0.14
Con_17	0.28	0.29	0.29	0.3	0.3	0.3	0.29	0.31	0.32	0.31	0.29	0.29	0.29	0.28	0.29	0.3	0.3	0.31	0.29	0.29	0.29	0.3	0.3	0.3	0.3	0.29	0.28	0.31	0.28	0.28	0.33	0.3	0.33	0.32	0.31	0.34	0.33	0.34	0.32	0.31	0.32	0.32	0.3	0.33	0.33	0.31	0.33	0.34	0.34	0.34	0.34	0.34	0.31	0.32	0.32	0.34	0.35	0.31	0.31	0.35	0.36	0.33	0.34	0.31	0.35	0.34	0.31	0.31	0.29	0.28	0.32	0.33	0.31	0.3	0.35	0.35	0.33	0.32	0.32	0.31	0.21	0.21	0.18	0.17	0.18	0.19	0.2	0.16	0.2	0.16	0.16	0.16	0.16	0.22	0.17	0.16	0.15	0.15	0.2	0.2	0.2	0.16	0.17	0.17	0.04	0.07	0.07	0.15	0.17	0.16	0.14	0.2	0.19	0.19	0.19	0.17	0.18	0.14	0.17	0.18	0.22	0.18	0.18	0.17	0.19	0.2	0.2	0.34	0.33	0.34	0.29	0.32	0.32	0.32	0.32	0.32	0.33	0.34	0.32	0.32	0.32	0.33	0.34	0.32	0.32	0.31	0.33	0.29	0.34	0.34	0.3	0.31	0.34	0.34	0.35	0.34	0.33	0.32	0.35	0.32	0.33	0.34	0.36	0.34	0.32	0.33	0.33	0.32	0.32	0.34	0.34	0.3	0.34	0.34	0.32	0.32	0.34	0.33	0.33	0.34	0.35	0.31	0.35	0.33	0.34	0.33	0.31	0.34	0.33	0.35	0.33	0.32	0.34	0.33	0.34	0.34	0.34	0.33	0.34	0.34	0.37	0.33	0.34	0.32	0.32	0.33	0.34	0.32	0.32	0.34	0.32	0.34	0.36	0.33	0.33	0.35	0.33	0.28	0.15	0.21	0.34	0.31	0.28	0.3	0.17	0.33	0.31	0.18	0.15	0.16	0.23	0.19	0.08	0.04	0.19	0.15	0.09	0.16	0.15	0.14	0.17	0.15	0.18
Con_18	0.33	0.31	0.3	0.32	0.31	0.3	0.32	0.33	0.34	0.34	0.34	0.33	0.34	0.33	0.32	0.31	0.34	0.34	0.34	0.28	0.28	0.3	0.31	0.3	0.32	0.31	0.29	0.31	0.29	0.3	0.33	0.34	0.36	0.35	0.34	0.34	0.34	0.34	0.34	0.34	0.34	0.33	0.32	0.32	0.34	0.33	0.34	0.37	0.38	0.35	0.35	0.35	0.34	0.34	0.34	0.35	0.36	0.32	0.31	0.33	0.34	0.35	0.34	0.33	0.33	0.33	0.31	0.33	0.28	0.29	0.33	0.35	0.31	0.31	0.36	0.35	0.31	0.32	0.36	0.34	0.22	0.22	0.2	0.16	0.17	0.16	0.2	0.11	0.19	0.19	0.11	0.1	0.12	0.22	0.06	0.15	0.15	0.16	0.18	0.19	0.16	0.19	0.22	0.2	0.17	0.18	0.19	0.16	0.17	0.15	0.16	0.2	0.16	0.22	0.2	0.16	0.2	0.16	0.18	0.19	0.18	0.17	0.15	0.16	0.19	0.2	0.2	0.33	0.34	0.34	0.33	0.35	0.34	0.36	0.33	0.34	0.34	0.32	0.33	0.34	0.38	0.34	0.36	0.34	0.36	0.34	0.34	0.34	0.36	0.36	0.33	0.35	0.33	0.32	0.34	0.34	0.35	0.34	0.35	0.32	0.35	0.35	0.36	0.36	0.36	0.36	0.37	0.32	0.33	0.35	0.35	0.33	0.34	0.35	0.36	0.34	0.36	0.36	0.37	0.36	0.37	0.35	0.39	0.36	0.34	0.34	0.34	0.35	0.36	0.38	0.36	0.34	0.33	0.34	0.34	0.34	0.34	0.36	0.36	0.35	0.37	0.34	0.35	0.36	0.35	0.37	0.37	0.36	0.36	0.36	0.34	0.36	0.34	0.39	0.38	0.38	0.37	0.3	0.15	0.23	0.35	0.31	0.3	0.31	0.2	0.34	0.32	0.17	0.19	0.16	0.23	0.17	0.19	0.17	0.05	0.21	0.17	0.16	0.16	0.16	0.16	0.16	0.04	0.17
Con_19	0.29	0.31	0.29	0.3	0.29	0.3	0.3	0.31	0.33	0.33	0.3	0.29	0.31	0.3	0.29	0.3	0.31	0.32	0.31	0.3	0.3	0.31	0.31	0.31	0.3	0.3	0.28	0.32	0.29	0.3	0.33	0.3	0.34	0.32	0.3	0.33	0.33	0.33	0.31	0.31	0.32	0.32	0.33	0.33	0.34	0.31	0.33	0.33	0.34	0.33	0.34	0.34	0.31	0.33	0.33	0.33	0.35	0.3	0.29	0.34	0.34	0.33	0.34	0.3	0.35	0.34	0.32	0.31	0.3	0.28	0.3	0.34	0.29	0.31	0.36	0.36	0.33	0.33	0.33	0.32	0.2	0.21	0.18	0.17	0.16	0.19	0.2	0.17	0.18	0.17	0.18	0.16	0.18	0.2	0.18	0.16	0.14	0.16	0.22	0.21	0.2	0.17	0.18	0.17	0.05	0.07	0.08	0.16	0.17	0.16	0.17	0.2	0.2	0.19	0.19	0.15	0.17	0.15	0.17	0.19	0.2	0.18	0.19	0.18	0.19	0.2	0.2	0.34	0.32	0.33	0.28	0.31	0.31	0.32	0.3	0.32	0.32	0.33	0.33	0.33	0.32	0.34	0.34	0.31	0.33	0.32	0.31	0.31	0.33	0.33	0.3	0.31	0.34	0.33	0.34	0.34	0.34	0.32	0.34	0.31	0.33	0.33	0.36	0.33	0.32	0.33	0.32	0.32	0.31	0.34	0.34	0.3	0.33	0.33	0.34	0.34	0.32	0.33	0.32	0.34	0.35	0.3	0.35	0.32	0.32	0.33	0.31	0.33	0.32	0.34	0.33	0.32	0.33	0.32	0.34	0.34	0.33	0.33	0.32	0.35	0.36	0.34	0.34	0.3	0.31	0.33	0.32	0.32	0.32	0.33	0.32	0.33	0.36	0.34	0.35	0.34	0.35	0.3	0.16	0.18	0.34	0.31	0.3	0.3	0.17	0.34	0.32	0.19	0.15	0.16	0.21	0.2	0.07	0.06	0.18	0.15	0.09	0.16	0.15	0.14	0.17	0.15	0.18	0.05	0.17
Ert_01	0.28	0.31	0.3	0.31	0.32	0.31	0.31	0.32	0.32	0.33	0.29	0.3	0.3	0.3	0.31	0.32	0.3	0.31	0.31	0.29	0.28	0.29	0.3	0.3	0.3	0.32	0.29	0.3	0.31	0.32	0.34	0.3	0.35	0.34	0.35	0.35	0.34	0.34	0.33	0.33	0.33	0.33	0.32	0.33	0.35	0.33	0.34	0.35	0.37	0.36	0.35	0.35	0.33	0.33	0.34	0.32	0.34	0.33	0.33	0.34	0.35	0.33	0.37	0.32	0.34	0.33	0.32	0.32	0.3	0.3	0.33	0.33	0.32	0.32	0.37	0.37	0.33	0.34	0.31	0.31	0.18	0.19	0.18	0.18	0.17	0.17	0.2	0.15	0.2	0.17	0.15	0.15	0.16	0.19	0.16	0.17	0.16	0.17	0.16	0.18	0.17	0.2	0.17	0.18	0.15	0.14	0.15	0.15	0.17	0.15	0.15	0.18	0.17	0.19	0.19	0.15	0.17	0.07	0.04	0.19	0.2	0.17	0.17	0.17	0.18	0.2	0.21	0.31	0.31	0.34	0.33	0.34	0.35	0.36	0.34	0.32	0.35	0.34	0.35	0.33	0.34	0.34	0.37	0.33	0.33	0.32	0.35	0.34	0.33	0.34	0.33	0.34	0.33	0.34	0.35	0.34	0.36	0.33	0.36	0.34	0.34	0.34	0.35	0.35	0.34	0.35	0.35	0.35	0.36	0.37	0.37	0.35	0.33	0.33	0.36	0.36	0.35	0.35	0.35	0.35	0.35	0.34	0.37	0.34	0.33	0.33	0.34	0.36	0.34	0.37	0.35	0.32	0.31	0.32	0.36	0.36	0.35	0.34	0.32	0.34	0.37	0.34	0.35	0.34	0.35	0.35	0.34	0.35	0.35	0.35	0.32	0.35	0.36	0.35	0.34	0.36	0.35	0.32	0.07	0.18	0.34	0.3	0.32	0.33	0.05	0.3	0.32	0.15	0.13	0.04	0.17	0.16	0.17	0.14	0.17	0.15	0.17	0.05	0.07	0.05	0.04	0.05	0.16	0.16	0.17	0.16
Ert_02	0.29	0.31	0.3	0.31	0.32	0.31	0.31	0.32	0.32	0.32	0.29	0.3	0.3	0.31	0.32	0.33	0.32	0.32	0.3	0.29	0.28	0.3	0.3	0.3	0.31	0.31	0.28	0.29	0.31	0.32	0.34	0.31	0.36	0.34	0.36	0.35	0.35	0.35	0.33	0.33	0.33	0.36	0.34	0.34	0.36	0.34	0.35	0.37	0.36	0.36	0.35	0.35	0.33	0.34	0.35	0.34	0.34	0.34	0.33	0.36	0.36	0.33	0.38	0.33	0.33	0.34	0.34	0.34	0.29	0.3	0.33	0.34	0.31	0.32	0.36	0.37	0.32	0.33	0.32	0.32	0.22	0.19	0.2	0.19	0.19	0.2	0.21	0.16	0.22	0.19	0.17	0.15	0.16	0.2	0.17	0.17	0.17	0.19	0.18	0.17	0.17	0.2	0.2	0.19	0.15	0.16	0.17	0.16	0.17	0.17	0.16	0.2	0.18	0.2	0.2	0.16	0.19	0.08	0.05	0.21	0.22	0.18	0.2	0.18	0.2	0.22	0.24	0.33	0.32	0.33	0.33	0.34	0.35	0.35	0.34	0.33	0.33	0.33	0.34	0.32	0.33	0.33	0.37	0.34	0.33	0.31	0.34	0.33	0.33	0.33	0.33	0.34	0.33	0.34	0.35	0.34	0.35	0.33	0.35	0.35	0.34	0.33	0.34	0.33	0.34	0.34	0.35	0.35	0.35	0.38	0.37	0.35	0.33	0.34	0.36	0.36	0.34	0.34	0.35	0.36	0.36	0.33	0.38	0.33	0.34	0.33	0.33	0.36	0.33	0.35	0.33	0.31	0.3	0.32	0.35	0.35	0.35	0.34	0.33	0.34	0.36	0.33	0.34	0.33	0.34	0.35	0.34	0.35	0.35	0.36	0.33	0.35	0.35	0.37	0.38	0.37	0.37	0.32	0.08	0.21	0.34	0.31	0.32	0.33	0.05	0.3	0.33	0.16	0.15	0.06	0.2	0.18	0.17	0.16	0.18	0.16	0.19	0.05	0.08	0.08	0.05	0.07	0.17	0.16	0.18	0.16	0.04
Ert_03	0.28	0.3	0.3	0.3	0.31	0.3	0.3	0.31	0.31	0.33	0.28	0.28	0.29	0.29	0.3	0.32	0.29	0.3	0.3	0.28	0.27	0.28	0.29	0.29	0.29	0.31	0.28	0.29	0.3	0.31	0.34	0.31	0.35	0.34	0.35	0.34	0.33	0.33	0.32	0.33	0.32	0.34	0.33	0.33	0.34	0.33	0.34	0.36	0.36	0.35	0.35	0.34	0.33	0.32	0.33	0.32	0.33	0.33	0.32	0.35	0.36	0.32	0.37	0.32	0.34	0.33	0.33	0.33	0.3	0.29	0.34	0.34	0.31	0.33	0.37	0.37	0.32	0.33	0.32	0.32	0.19	0.2	0.18	0.18	0.19	0.17	0.2	0.16	0.2	0.18	0.16	0.17	0.16	0.21	0.16	0.17	0.17	0.18	0.15	0.17	0.16	0.2	0.17	0.17	0.15	0.14	0.15	0.16	0.17	0.16	0.16	0.19	0.17	0.19	0.19	0.16	0.18	0.07	0.04	0.19	0.21	0.18	0.18	0.18	0.19	0.19	0.21	0.31	0.31	0.34	0.32	0.34	0.35	0.35	0.34	0.33	0.34	0.34	0.35	0.34	0.34	0.33	0.35	0.33	0.32	0.31	0.34	0.34	0.33	0.34	0.33	0.34	0.33	0.34	0.34	0.34	0.35	0.33	0.35	0.34	0.34	0.34	0.36	0.35	0.33	0.33	0.35	0.34	0.35	0.37	0.37	0.35	0.33	0.34	0.36	0.36	0.34	0.34	0.35	0.35	0.35	0.34	0.38	0.34	0.32	0.33	0.33	0.36	0.35	0.38	0.35	0.32	0.32	0.32	0.36	0.36	0.35	0.34	0.33	0.34	0.37	0.34	0.35	0.34	0.35	0.36	0.35	0.34	0.34	0.34	0.32	0.35	0.35	0.34	0.34	0.34	0.33	0.31	0.08	0.2	0.33	0.29	0.31	0.32	0.06	0.29	0.33	0.14	0.14	0.04	0.19	0.16	0.16	0.14	0.18	0.16	0.16	0.05	0.07	0.06	0.04	0.05	0.16	0.16	0.18	0.16	0.03	0.05
Ert_04	0.32	0.3	0.3	0.3	0.3	0.3	0.29	0.31	0.34	0.34	0.32	0.31	0.31	0.3	0.34	0.33	0.35	0.34	0.34	0.3	0.3	0.29	0.3	0.3	0.29	0.33	0.3	0.32	0.3	0.3	0.32	0.32	0.35	0.34	0.34	0.34	0.34	0.32	0.34	0.32	0.34	0.32	0.31	0.33	0.33	0.32	0.33	0.33	0.36	0.36	0.34	0.34	0.31	0.32	0.32	0.34	0.35	0.33	0.33	0.33	0.35	0.35	0.34	0.33	0.34	0.3	0.29	0.31	0.27	0.26	0.31	0.32	0.3	0.28	0.34	0.34	0.3	0.29	0.31	0.3	0.19	0.2	0.17	0.15	0.14	0.18	0.21	0.17	0.19	0.19	0.16	0.14	0.16	0.22	0.16	0.08	0.08	0.08	0.19	0.18	0.18	0.19	0.19	0.18	0.15	0.15	0.17	0.16	0.16	0.13	0.14	0.18	0.18	0.18	0.18	0.14	0.17	0.16	0.18	0.2	0.16	0.16	0.15	0.15	0.16	0.19	0.19	0.31	0.34	0.35	0.32	0.33	0.32	0.34	0.33	0.31	0.34	0.33	0.32	0.33	0.33	0.34	0.35	0.33	0.31	0.34	0.33	0.33	0.34	0.34	0.33	0.32	0.33	0.33	0.33	0.32	0.34	0.32	0.35	0.36	0.34	0.35	0.37	0.34	0.33	0.34	0.34	0.34	0.34	0.37	0.36	0.33	0.31	0.32	0.36	0.36	0.33	0.34	0.33	0.34	0.35	0.33	0.35	0.33	0.3	0.34	0.32	0.36	0.33	0.35	0.34	0.32	0.32	0.32	0.34	0.34	0.34	0.34	0.32	0.34	0.38	0.35	0.35	0.32	0.33	0.36	0.35	0.33	0.33	0.34	0.3	0.34	0.34	0.35	0.35	0.36	0.36	0.31	0.17	0.21	0.34	0.3	0.3	0.33	0.19	0.35	0.3	0.18	0.16	0.17	0.22	0.18	0.17	0.16	0.17	0.17	0.17	0.18	0.17	0.15	0.16	0.15	0.16	0.16	0.17	0.15	0.16	0.18	0.18
Ert_05	0.29	0.3	0.29	0.31	0.31	0.3	0.3	0.32	0.32	0.33	0.29	0.3	0.3	0.3	0.32	0.33	0.3	0.31	0.31	0.28	0.26	0.29	0.3	0.3	0.29	0.31	0.28	0.29	0.31	0.32	0.34	0.31	0.36	0.35	0.36	0.36	0.35	0.34	0.33	0.34	0.33	0.34	0.32	0.33	0.34	0.33	0.33	0.37	0.36	0.36	0.36	0.36	0.33	0.33	0.34	0.33	0.35	0.33	0.33	0.36	0.36	0.33	0.37	0.33	0.33	0.33	0.34	0.34	0.3	0.31	0.34	0.35	0.32	0.33	0.37	0.37	0.33	0.33	0.33	0.33	0.21	0.2	0.18	0.18	0.19	0.19	0.23	0.16	0.21	0.19	0.17	0.16	0.16	0.22	0.17	0.17	0.17	0.17	0.18	0.18	0.18	0.2	0.19	0.19	0.16	0.15	0.17	0.17	0.18	0.17	0.16	0.2	0.18	0.2	0.19	0.16	0.18	0.07	0.06	0.2	0.22	0.18	0.19	0.18	0.19	0.22	0.24	0.32	0.32	0.34	0.34	0.34	0.35	0.34	0.34	0.32	0.34	0.33	0.35	0.33	0.34	0.34	0.36	0.34	0.33	0.31	0.34	0.34	0.34	0.34	0.34	0.32	0.35	0.35	0.36	0.35	0.38	0.32	0.34	0.36	0.35	0.34	0.36	0.35	0.35	0.35	0.37	0.36	0.36	0.39	0.38	0.34	0.34	0.34	0.36	0.36	0.34	0.34	0.34	0.35	0.36	0.34	0.38	0.33	0.34	0.34	0.34	0.38	0.34	0.37	0.34	0.33	0.33	0.34	0.36	0.37	0.36	0.34	0.32	0.35	0.37	0.34	0.36	0.33	0.34	0.36	0.35	0.34	0.34	0.34	0.33	0.34	0.35	0.36	0.36	0.37	0.36	0.31	0.09	0.22	0.33	0.29	0.32	0.32	0.06	0.31	0.33	0.16	0.16	0.05	0.2	0.17	0.18	0.15	0.18	0.16	0.17	0.06	0.09	0.06	0.05	0.06	0.17	0.16	0.18	0.17	0.04	0.05	0.05	0.17
Ert_06	0.32	0.33	0.32	0.32	0.32	0.32	0.31	0.33	0.34	0.34	0.33	0.31	0.33	0.31	0.34	0.34	0.35	0.34	0.34	0.29	0.31	0.31	0.32	0.32	0.3	0.34	0.32	0.33	0.31	0.31	0.34	0.32	0.37	0.35	0.35	0.37	0.36	0.35	0.33	0.33	0.33	0.34	0.34	0.34	0.36	0.35	0.36	0.35	0.37	0.37	0.36	0.36	0.33	0.34	0.34	0.35	0.36	0.33	0.33	0.34	0.34	0.36	0.39	0.35	0.36	0.32	0.31	0.33	0.28	0.29	0.33	0.34	0.32	0.31	0.37	0.37	0.31	0.31	0.33	0.32	0.18	0.19	0.16	0.15	0.11	0.16	0.19	0.12	0.2	0.2	0.15	0.13	0.15	0.2	0.14	0.07	0.07	0.09	0.15	0.17	0.16	0.18	0.22	0.2	0.16	0.15	0.15	0.15	0.16	0.15	0.16	0.16	0.16	0.19	0.16	0.14	0.17	0.16	0.18	0.17	0.14	0.13	0.12	0.12	0.13	0.18	0.19	0.33	0.34	0.35	0.32	0.33	0.32	0.33	0.32	0.32	0.34	0.34	0.31	0.36	0.36	0.35	0.35	0.33	0.34	0.34	0.32	0.33	0.35	0.35	0.34	0.35	0.34	0.35	0.35	0.34	0.35	0.33	0.36	0.36	0.35	0.35	0.38	0.36	0.34	0.34	0.34	0.35	0.35	0.35	0.34	0.33	0.32	0.32	0.37	0.36	0.35	0.36	0.36	0.37	0.38	0.35	0.35	0.34	0.32	0.33	0.32	0.35	0.36	0.37	0.36	0.32	0.33	0.32	0.37	0.38	0.37	0.34	0.33	0.36	0.39	0.36	0.35	0.34	0.34	0.37	0.36	0.35	0.35	0.34	0.33	0.34	0.34	0.36	0.35	0.37	0.36	0.33	0.16	0.19	0.34	0.3	0.31	0.35	0.18	0.34	0.32	0.16	0.15	0.17	0.21	0.16	0.18	0.16	0.16	0.17	0.16	0.16	0.17	0.15	0.16	0.15	0.13	0.17	0.15	0.16	0.16	0.18	0.16	0.09	0.17
Ert_07	0.29	0.33	0.29	0.3	0.3	0.29	0.3	0.3	0.28	0.29	0.29	0.28	0.28	0.29	0.26	0.28	0.28	0.28	0.28	0.28	0.29	0.3	0.3	0.3	0.29	0.29	0.29	0.29	0.3	0.3	0.34	0.34	0.33	0.33	0.3	0.31	0.32	0.31	0.32	0.32	0.32	0.31	0.31	0.31	0.33	0.34	0.34	0.32	0.35	0.32	0.33	0.34	0.33	0.33	0.32	0.33	0.34	0.31	0.31	0.33	0.34	0.33	0.32	0.31	0.3	0.35	0.36	0.37	0.34	0.35	0.35	0.33	0.36	0.36	0.32	0.31	0.34	0.35	0.37	0.36	0.35	0.36	0.35	0.34	0.35	0.33	0.35	0.34	0.37	0.35	0.32	0.33	0.35	0.38	0.33	0.35	0.35	0.36	0.36	0.35	0.34	0.34	0.36	0.34	0.34	0.32	0.34	0.33	0.34	0.33	0.33	0.37	0.35	0.34	0.34	0.33	0.33	0.32	0.32	0.35	0.36	0.33	0.34	0.34	0.35	0.37	0.36	0.19	0.05	0.04	0.34	0.36	0.37	0.36	0.34	0.38	0.36	0.36	0.34	0.32	0.34	0.35	0.38	0.38	0.36	0.36	0.33	0.36	0.33	0.33	0.34	0.34	0.35	0.36	0.36	0.36	0.33	0.35	0.33	0.37	0.38	0.38	0.34	0.34	0.36	0.37	0.38	0.37	0.37	0.38	0.4	0.35	0.37	0.37	0.37	0.4	0.38	0.37	0.36	0.37	0.38	0.36	0.38	0.35	0.34	0.36	0.36	0.36	0.33	0.36	0.33	0.34	0.35	0.35	0.32	0.32	0.33	0.35	0.35	0.35	0.33	0.31	0.35	0.36	0.37	0.38	0.38	0.38	0.38	0.39	0.37	0.39	0.42	0.4	0.41	0.39	0.4	0.28	0.32	0.36	0.33	0.29	0.3	0.28	0.34	0.28	0.36	0.32	0.36	0.33	0.37	0.35	0.31	0.33	0.34	0.33	0.34	0.34	0.31	0.32	0.32	0.32	0.34	0.33	0.34	0.33	0.33	0.33	0.33	0.35	0.33	0.35
Esw_01	0.35	0.36	0.34	0.34	0.33	0.34	0.34	0.34	0.35	0.35	0.34	0.35	0.34	0.35	0.34	0.37	0.34	0.35	0.37	0.33	0.32	0.3	0.35	0.32	0.33	0.34	0.34	0.34	0.35	0.34	0.37	0.37	0.39	0.37	0.37	0.38	0.35	0.4	0.37	0.37	0.37	0.38	0.34	0.36	0.35	0.38	0.39	0.38	0.4	0.37	0.38	0.38	0.36	0.36	0.36	0.37	0.38	0.38	0.38	0.37	0.39	0.35	0.36	0.36	0.25	0.09	0.09	0.07	0.23	0.22	0.19	0.18	0.22	0.21	0.28	0.29	0.2	0.2	0.26	0.26	0.29	0.29	0.29	0.3	0.29	0.3	0.29	0.29	0.3	0.31	0.31	0.3	0.31	0.3	0.28	0.29	0.29	0.29	0.33	0.33	0.32	0.31	0.31	0.29	0.31	0.31	0.31	0.28	0.28	0.29	0.31	0.31	0.3	0.31	0.31	0.3	0.3	0.31	0.32	0.31	0.32	0.29	0.3	0.3	0.3	0.27	0.27	0.32	0.35	0.36	0.32	0.33	0.34	0.34	0.34	0.33	0.36	0.33	0.33	0.33	0.34	0.31	0.32	0.34	0.34	0.32	0.32	0.34	0.36	0.36	0.35	0.32	0.34	0.34	0.33	0.34	0.31	0.35	0.37	0.34	0.34	0.36	0.34	0.34	0.32	0.34	0.32	0.35	0.33	0.35	0.34	0.38	0.34	0.35	0.33	0.32	0.33	0.33	0.33	0.34	0.34	0.32	0.35	0.34	0.33	0.33	0.33	0.34	0.31	0.32	0.32	0.33	0.32	0.32	0.34	0.34	0.34	0.36	0.35	0.36	0.34	0.33	0.35	0.34	0.35	0.34	0.31	0.33	0.33	0.34	0.36	0.34	0.32	0.34	0.35	0.34	0.34	0.33	0.3	0.3	0.37	0.32	0.35	0.36	0.32	0.36	0.07	0.31	0.33	0.3	0.31	0.3	0.33	0.3	0.29	0.31	0.32	0.32	0.31	0.3	0.31	0.3	0.29	0.31	0.31	0.31	0.3	0.32	0.32	0.28	0.32	0.3	0.36
Eth_01	0.3	0.31	0.3	0.32	0.32	0.32	0.31	0.33	0.31	0.32	0.29	0.3	0.3	0.3	0.32	0.32	0.31	0.32	0.31	0.28	0.28	0.31	0.31	0.31	0.3	0.32	0.29	0.29	0.32	0.33	0.34	0.3	0.36	0.35	0.36	0.35	0.34	0.34	0.32	0.32	0.32	0.35	0.33	0.34	0.35	0.34	0.34	0.36	0.37	0.35	0.35	0.34	0.34	0.33	0.34	0.33	0.34	0.34	0.33	0.36	0.37	0.33	0.38	0.33	0.34	0.34	0.34	0.34	0.28	0.3	0.34	0.33	0.32	0.32	0.37	0.37	0.33	0.33	0.31	0.31	0.2	0.19	0.19	0.19	0.18	0.19	0.2	0.16	0.2	0.18	0.17	0.15	0.16	0.2	0.16	0.16	0.17	0.17	0.17	0.17	0.17	0.19	0.18	0.19	0.16	0.14	0.17	0.17	0.19	0.17	0.16	0.19	0.18	0.2	0.19	0.16	0.18	0.07	0.04	0.2	0.21	0.17	0.18	0.18	0.18	0.21	0.23	0.32	0.32	0.34	0.33	0.34	0.36	0.35	0.35	0.32	0.34	0.33	0.34	0.34	0.34	0.33	0.36	0.34	0.33	0.32	0.35	0.34	0.35	0.35	0.34	0.35	0.34	0.34	0.35	0.34	0.36	0.33	0.35	0.37	0.36	0.34	0.37	0.36	0.34	0.36	0.35	0.35	0.36	0.38	0.37	0.36	0.34	0.35	0.37	0.36	0.36	0.36	0.36	0.36	0.36	0.34	0.39	0.33	0.34	0.33	0.33	0.37	0.35	0.37	0.35	0.32	0.33	0.33	0.37	0.37	0.36	0.35	0.34	0.35	0.37	0.33	0.34	0.34	0.35	0.36	0.34	0.35	0.35	0.35	0.32	0.33	0.35	0.35	0.35	0.36	0.35	0.33	0.09	0.2	0.34	0.31	0.33	0.33	0.07	0.3	0.33	0.16	0.15	0.05	0.19	0.16	0.18	0.15	0.18	0.16	0.18	0.05	0.08	0.07	0.06	0.06	0.17	0.16	0.18	0.16	0.04	0.05	0.04	0.17	0.05	0.16	0.34	0.32
Eth_02	0.31	0.31	0.32	0.29	0.3	0.29	0.29	0.31	0.35	0.34	0.31	0.3	0.31	0.32	0.34	0.34	0.33	0.33	0.34	0.28	0.3	0.29	0.3	0.3	0.31	0.33	0.3	0.31	0.3	0.3	0.33	0.32	0.38	0.35	0.36	0.35	0.35	0.34	0.34	0.32	0.35	0.33	0.33	0.33	0.34	0.34	0.34	0.37	0.38	0.38	0.38	0.36	0.33	0.34	0.35	0.36	0.38	0.32	0.32	0.36	0.36	0.35	0.37	0.35	0.34	0.32	0.31	0.33	0.29	0.3	0.32	0.35	0.31	0.28	0.36	0.36	0.31	0.31	0.33	0.32	0.19	0.18	0.17	0.16	0.14	0.18	0.21	0.13	0.19	0.19	0.13	0.12	0.13	0.2	0.16	0.07	0.08	0.09	0.17	0.16	0.17	0.2	0.22	0.19	0.16	0.17	0.17	0.15	0.15	0.13	0.15	0.18	0.16	0.18	0.18	0.15	0.17	0.16	0.19	0.17	0.16	0.16	0.16	0.16	0.17	0.18	0.2	0.32	0.33	0.34	0.32	0.34	0.33	0.35	0.33	0.33	0.34	0.35	0.34	0.34	0.34	0.36	0.36	0.35	0.33	0.34	0.33	0.32	0.34	0.34	0.34	0.34	0.34	0.34	0.35	0.33	0.34	0.32	0.37	0.35	0.34	0.36	0.39	0.36	0.33	0.34	0.33	0.34	0.34	0.37	0.36	0.33	0.32	0.33	0.37	0.36	0.35	0.35	0.35	0.36	0.37	0.35	0.35	0.37	0.31	0.35	0.33	0.37	0.34	0.37	0.34	0.31	0.32	0.32	0.36	0.37	0.35	0.34	0.34	0.34	0.38	0.35	0.34	0.33	0.33	0.37	0.37	0.34	0.34	0.34	0.31	0.37	0.36	0.36	0.35	0.37	0.36	0.3	0.17	0.19	0.34	0.29	0.29	0.34	0.2	0.36	0.31	0.15	0.17	0.18	0.21	0.17	0.18	0.15	0.17	0.18	0.16	0.18	0.17	0.16	0.17	0.16	0.15	0.16	0.15	0.17	0.17	0.18	0.18	0.1	0.17	0.09	0.34	0.3	0.17
Gam_01	0.19	0.22	0.19	0.14	0.16	0.15	0.14	0.15	0.18	0.17	0.19	0.21	0.2	0.18	0.07	0.11	0.2	0.21	0.17	0.19	0.19	0.17	0.16	0.17	0.16	0.16	0.15	0.18	0.14	0.16	0.34	0.32	0.32	0.32	0.3	0.31	0.34	0.32	0.29	0.3	0.28	0.33	0.3	0.31	0.32	0.33	0.31	0.31	0.33	0.33	0.34	0.32	0.29	0.32	0.32	0.33	0.34	0.3	0.3	0.33	0.33	0.32	0.29	0.3	0.31	0.34	0.36	0.36	0.32	0.34	0.32	0.34	0.34	0.34	0.32	0.29	0.34	0.34	0.37	0.37	0.34	0.36	0.33	0.34	0.34	0.33	0.33	0.31	0.32	0.34	0.32	0.3	0.34	0.36	0.31	0.33	0.33	0.34	0.35	0.35	0.34	0.3	0.32	0.34	0.31	0.31	0.31	0.33	0.32	0.34	0.33	0.36	0.34	0.32	0.33	0.31	0.32	0.28	0.32	0.35	0.35	0.32	0.33	0.32	0.33	0.35	0.34	0.28	0.25	0.26	0.32	0.35	0.36	0.34	0.31	0.32	0.31	0.34	0.36	0.3	0.32	0.33	0.34	0.32	0.32	0.31	0.33	0.31	0.32	0.33	0.28	0.31	0.33	0.33	0.34	0.33	0.34	0.32	0.31	0.34	0.34	0.34	0.29	0.28	0.29	0.3	0.37	0.32	0.33	0.36	0.35	0.34	0.32	0.32	0.35	0.36	0.34	0.34	0.34	0.32	0.32	0.34	0.35	0.3	0.32	0.32	0.33	0.34	0.32	0.33	0.32	0.3	0.29	0.3	0.33	0.33	0.31	0.33	0.33	0.33	0.34	0.33	0.34	0.34	0.35	0.31	0.31	0.34	0.34	0.33	0.31	0.35	0.37	0.35	0.36	0.34	0.34	0.15	0.31	0.35	0.32	0.16	0.17	0.05	0.33	0.19	0.34	0.33	0.33	0.31	0.35	0.35	0.3	0.3	0.31	0.32	0.3	0.32	0.3	0.3	0.31	0.3	0.31	0.29	0.3	0.29	0.32	0.31	0.31	0.33	0.32	0.34	0.26	0.36	0.32	0.32
Gha_01	0.13	0.21	0.2	0.16	0.16	0.17	0.16	0.17	0.16	0.16	0.15	0.16	0.16	0.13	0.16	0.18	0.18	0.18	0.15	0.19	0.19	0.18	0.17	0.16	0.15	0.19	0.16	0.2	0.17	0.16	0.37	0.34	0.35	0.34	0.32	0.32	0.35	0.34	0.34	0.32	0.34	0.33	0.3	0.33	0.32	0.31	0.33	0.33	0.36	0.37	0.37	0.34	0.33	0.34	0.33	0.34	0.35	0.34	0.34	0.34	0.33	0.33	0.33	0.32	0.32	0.34	0.34	0.36	0.29	0.32	0.34	0.35	0.31	0.34	0.3	0.31	0.34	0.34	0.36	0.36	0.29	0.31	0.3	0.33	0.32	0.31	0.31	0.31	0.3	0.3	0.32	0.32	0.33	0.32	0.31	0.3	0.29	0.3	0.34	0.33	0.31	0.31	0.33	0.32	0.29	0.3	0.3	0.3	0.3	0.31	0.31	0.34	0.32	0.31	0.31	0.29	0.29	0.27	0.29	0.32	0.33	0.3	0.31	0.31	0.31	0.31	0.31	0.29	0.27	0.28	0.33	0.34	0.35	0.35	0.34	0.34	0.35	0.33	0.32	0.33	0.32	0.35	0.35	0.33	0.33	0.29	0.34	0.32	0.31	0.31	0.3	0.31	0.31	0.32	0.3	0.32	0.36	0.31	0.31	0.35	0.34	0.33	0.33	0.32	0.33	0.32	0.33	0.32	0.32	0.35	0.35	0.35	0.35	0.34	0.32	0.33	0.34	0.34	0.34	0.32	0.33	0.34	0.35	0.31	0.33	0.33	0.33	0.34	0.32	0.33	0.33	0.33	0.31	0.3	0.33	0.33	0.32	0.35	0.33	0.32	0.35	0.32	0.32	0.33	0.34	0.33	0.34	0.34	0.34	0.34	0.29	0.36	0.37	0.31	0.31	0.32	0.29	0.16	0.3	0.32	0.34	0.18	0.17	0.18	0.3	0.17	0.35	0.3	0.32	0.3	0.34	0.32	0.29	0.28	0.32	0.29	0.3	0.29	0.27	0.27	0.28	0.27	0.31	0.28	0.32	0.28	0.29	0.29	0.28	0.29	0.29	0.31	0.27	0.35	0.29	0.3	0.17
Gha_02	0.34	0.32	0.34	0.34	0.35	0.35	0.35	0.34	0.34	0.35	0.33	0.34	0.33	0.32	0.31	0.33	0.35	0.34	0.34	0.35	0.36	0.32	0.33	0.31	0.35	0.36	0.34	0.34	0.34	0.33	0.19	0.16	0.13	0.18	0.19	0.2	0.19	0.18	0.13	0.13	0.12	0.2	0.19	0.2	0.22	0.16	0.15	0.15	0.19	0.14	0.13	0.17	0.14	0.14	0.15	0.16	0.18	0.17	0.16	0.18	0.16	0.15	0.2	0.13	0.38	0.4	0.38	0.4	0.36	0.38	0.36	0.37	0.38	0.37	0.36	0.35	0.35	0.36	0.32	0.32	0.35	0.36	0.35	0.36	0.35	0.36	0.34	0.37	0.35	0.35	0.35	0.33	0.36	0.36	0.35	0.35	0.34	0.35	0.38	0.37	0.36	0.38	0.39	0.38	0.35	0.35	0.36	0.34	0.36	0.37	0.34	0.37	0.35	0.36	0.36	0.35	0.35	0.32	0.35	0.38	0.37	0.33	0.35	0.34	0.35	0.35	0.36	0.32	0.31	0.32	0.35	0.34	0.38	0.35	0.35	0.36	0.36	0.35	0.36	0.37	0.36	0.34	0.35	0.35	0.35	0.35	0.36	0.38	0.36	0.36	0.34	0.38	0.34	0.34	0.34	0.35	0.39	0.34	0.37	0.38	0.38	0.36	0.36	0.36	0.33	0.33	0.37	0.35	0.35	0.37	0.36	0.36	0.36	0.35	0.36	0.38	0.36	0.38	0.38	0.37	0.38	0.39	0.39	0.36	0.37	0.37	0.36	0.37	0.35	0.35	0.35	0.36	0.36	0.36	0.37	0.37	0.37	0.37	0.37	0.36	0.37	0.37	0.36	0.37	0.38	0.33	0.34	0.36	0.36	0.37	0.34	0.41	0.39	0.39	0.4	0.38	0.38	0.35	0.33	0.34	0.2	0.32	0.35	0.32	0.35	0.34	0.39	0.36	0.36	0.33	0.34	0.37	0.35	0.35	0.34	0.38	0.35	0.34	0.34	0.32	0.33	0.33	0.35	0.35	0.36	0.34	0.34	0.34	0.34	0.33	0.35	0.35	0.32	0.38	0.34	0.35	0.3	0.34
Gha_03	0.23	0.23	0.17	0.21	0.2	0.2	0.21	0.22	0.21	0.2	0.2	0.21	0.19	0.19	0.21	0.22	0.22	0.24	0.22	0.2	0.18	0.2	0.2	0.2	0.19	0.2	0.19	0.23	0.16	0.18	0.38	0.35	0.38	0.37	0.34	0.35	0.36	0.35	0.36	0.35	0.35	0.34	0.31	0.34	0.33	0.36	0.34	0.37	0.38	0.37	0.37	0.38	0.35	0.36	0.38	0.4	0.4	0.38	0.37	0.38	0.37	0.36	0.33	0.33	0.36	0.36	0.37	0.38	0.31	0.34	0.36	0.35	0.37	0.34	0.34	0.33	0.35	0.34	0.41	0.4	0.34	0.33	0.34	0.34	0.32	0.32	0.32	0.33	0.32	0.33	0.32	0.3	0.32	0.36	0.32	0.33	0.33	0.33	0.35	0.35	0.34	0.32	0.34	0.34	0.33	0.33	0.34	0.33	0.34	0.3	0.31	0.36	0.32	0.35	0.35	0.33	0.32	0.3	0.31	0.34	0.37	0.33	0.32	0.33	0.33	0.33	0.34	0.31	0.32	0.31	0.35	0.36	0.36	0.37	0.34	0.36	0.34	0.35	0.35	0.35	0.34	0.33	0.34	0.35	0.34	0.34	0.33	0.31	0.37	0.37	0.36	0.34	0.33	0.34	0.33	0.34	0.36	0.36	0.36	0.37	0.38	0.37	0.35	0.35	0.36	0.35	0.38	0.35	0.37	0.37	0.38	0.35	0.35	0.36	0.36	0.36	0.38	0.37	0.38	0.33	0.35	0.36	0.4	0.36	0.35	0.37	0.35	0.38	0.34	0.35	0.34	0.33	0.32	0.34	0.36	0.35	0.35	0.36	0.34	0.35	0.36	0.35	0.34	0.37	0.37	0.37	0.38	0.36	0.36	0.36	0.34	0.38	0.36	0.36	0.36	0.35	0.34	0.21	0.31	0.35	0.38	0.21	0.17	0.18	0.32	0.21	0.37	0.32	0.35	0.32	0.37	0.33	0.33	0.32	0.31	0.34	0.33	0.32	0.3	0.31	0.31	0.31	0.31	0.32	0.3	0.34	0.32	0.32	0.31	0.33	0.29	0.34	0.31	0.38	0.32	0.32	0.22	0.2	0.37
Gha_04	0.23	0.2	0.15	0.14	0.16	0.16	0.16	0.15	0.22	0.22	0.19	0.18	0.16	0.19	0.21	0.2	0.23	0.25	0.18	0.17	0.17	0.17	0.19	0.18	0.17	0.17	0.19	0.2	0.2	0.21	0.33	0.29	0.33	0.33	0.32	0.32	0.33	0.32	0.3	0.3	0.29	0.3	0.29	0.28	0.3	0.31	0.31	0.33	0.34	0.34	0.33	0.3	0.29	0.3	0.32	0.33	0.34	0.32	0.32	0.32	0.32	0.31	0.29	0.29	0.33	0.34	0.33	0.34	0.32	0.34	0.34	0.36	0.34	0.34	0.33	0.33	0.32	0.31	0.36	0.36	0.33	0.32	0.3	0.32	0.32	0.31	0.33	0.3	0.31	0.32	0.31	0.3	0.31	0.31	0.29	0.31	0.3	0.3	0.32	0.32	0.31	0.31	0.33	0.33	0.31	0.31	0.31	0.3	0.32	0.31	0.31	0.33	0.31	0.31	0.33	0.32	0.32	0.3	0.31	0.31	0.36	0.3	0.3	0.31	0.32	0.33	0.33	0.29	0.3	0.3	0.31	0.33	0.33	0.31	0.32	0.32	0.33	0.33	0.36	0.35	0.33	0.32	0.34	0.35	0.33	0.32	0.3	0.34	0.37	0.37	0.33	0.33	0.33	0.34	0.33	0.33	0.37	0.34	0.35	0.36	0.36	0.36	0.33	0.33	0.33	0.32	0.34	0.35	0.33	0.34	0.34	0.31	0.34	0.33	0.35	0.35	0.34	0.34	0.35	0.33	0.34	0.36	0.38	0.32	0.32	0.36	0.35	0.37	0.32	0.34	0.32	0.33	0.31	0.31	0.35	0.35	0.34	0.34	0.31	0.37	0.34	0.34	0.32	0.32	0.33	0.35	0.36	0.33	0.33	0.34	0.33	0.38	0.34	0.37	0.38	0.37	0.37	0.19	0.29	0.32	0.31	0.16	0.21	0.22	0.31	0.23	0.36	0.31	0.33	0.3	0.31	0.32	0.32	0.32	0.3	0.32	0.31	0.31	0.29	0.3	0.3	0.29	0.29	0.31	0.31	0.31	0.31	0.3	0.3	0.31	0.3	0.32	0.29	0.34	0.32	0.31	0.2	0.21	0.31	0.19
Gha_05	0.17	0.24	0.19	0.18	0.2	0.2	0.18	0.19	0.04	0.05	0.19	0.19	0.18	0.11	0.18	0.19	0.21	0.21	0.14	0.2	0.21	0.17	0.16	0.17	0.18	0.19	0.2	0.21	0.17	0.19	0.38	0.34	0.35	0.34	0.35	0.35	0.34	0.36	0.34	0.33	0.32	0.34	0.29	0.34	0.31	0.34	0.32	0.32	0.35	0.36	0.34	0.34	0.32	0.34	0.34	0.34	0.36	0.34	0.34	0.37	0.38	0.35	0.34	0.32	0.33	0.34	0.33	0.35	0.31	0.33	0.34	0.34	0.32	0.33	0.31	0.29	0.31	0.32	0.36	0.35	0.32	0.34	0.34	0.36	0.34	0.33	0.33	0.32	0.31	0.33	0.35	0.34	0.36	0.37	0.33	0.32	0.32	0.33	0.37	0.35	0.35	0.32	0.35	0.35	0.32	0.33	0.34	0.32	0.32	0.32	0.32	0.35	0.33	0.34	0.34	0.31	0.31	0.31	0.31	0.34	0.34	0.31	0.33	0.32	0.34	0.34	0.35	0.28	0.28	0.29	0.33	0.35	0.36	0.35	0.34	0.34	0.34	0.32	0.32	0.32	0.33	0.33	0.34	0.37	0.32	0.33	0.34	0.31	0.35	0.35	0.33	0.3	0.33	0.34	0.32	0.33	0.36	0.33	0.33	0.35	0.36	0.34	0.31	0.31	0.34	0.35	0.35	0.33	0.34	0.34	0.35	0.34	0.34	0.33	0.31	0.32	0.36	0.35	0.35	0.33	0.34	0.36	0.39	0.35	0.33	0.36	0.37	0.34	0.33	0.33	0.33	0.34	0.32	0.33	0.33	0.33	0.32	0.35	0.34	0.33	0.34	0.32	0.33	0.35	0.35	0.32	0.32	0.34	0.34	0.35	0.31	0.39	0.37	0.37	0.36	0.37	0.36	0.19	0.31	0.35	0.36	0.2	0.18	0.19	0.32	0.06	0.35	0.34	0.35	0.33	0.35	0.35	0.33	0.32	0.33	0.33	0.35	0.32	0.3	0.31	0.31	0.32	0.34	0.31	0.33	0.33	0.32	0.32	0.32	0.33	0.33	0.34	0.28	0.34	0.32	0.33	0.18	0.15	0.34	0.21	0.22
Gha_06	0.31	0.3	0.31	0.32	0.33	0.33	0.33	0.33	0.32	0.32	0.32	0.33	0.32	0.29	0.31	0.32	0.31	0.32	0.3	0.35	0.32	0.31	0.34	0.31	0.33	0.34	0.32	0.32	0.32	0.32	0.24	0.19	0.19	0.22	0.2	0.21	0.19	0.21	0.16	0.17	0.16	0.22	0.18	0.2	0.2	0.12	0.13	0.19	0.22	0.17	0.18	0.16	0.19	0.17	0.19	0.18	0.19	0.18	0.19	0.22	0.23	0.19	0.22	0.2	0.39	0.39	0.38	0.39	0.38	0.37	0.37	0.36	0.36	0.37	0.36	0.35	0.36	0.36	0.34	0.34	0.31	0.35	0.33	0.34	0.36	0.35	0.35	0.34	0.34	0.33	0.35	0.35	0.36	0.34	0.34	0.34	0.33	0.33	0.36	0.34	0.35	0.34	0.34	0.35	0.32	0.32	0.33	0.33	0.34	0.35	0.34	0.34	0.34	0.35	0.37	0.35	0.33	0.3	0.33	0.36	0.37	0.33	0.34	0.34	0.34	0.33	0.32	0.35	0.33	0.34	0.32	0.33	0.38	0.35	0.34	0.38	0.34	0.37	0.37	0.39	0.35	0.34	0.34	0.34	0.34	0.36	0.35	0.39	0.38	0.38	0.36	0.36	0.35	0.36	0.35	0.36	0.4	0.35	0.37	0.39	0.4	0.37	0.4	0.39	0.35	0.35	0.37	0.35	0.36	0.4	0.4	0.35	0.35	0.35	0.34	0.35	0.38	0.37	0.37	0.35	0.36	0.38	0.4	0.36	0.36	0.36	0.36	0.37	0.36	0.38	0.37	0.34	0.35	0.35	0.37	0.37	0.36	0.33	0.34	0.38	0.37	0.37	0.38	0.38	0.4	0.37	0.38	0.35	0.35	0.35	0.34	0.39	0.38	0.38	0.37	0.37	0.36	0.33	0.33	0.34	0.19	0.32	0.32	0.32	0.35	0.32	0.39	0.34	0.35	0.33	0.32	0.34	0.33	0.32	0.35	0.34	0.32	0.34	0.32	0.32	0.33	0.3	0.36	0.31	0.36	0.32	0.34	0.35	0.33	0.33	0.34	0.36	0.33	0.38	0.33	0.35	0.3	0.31	0.17	0.36	0.31	0.32
Gha_07	0.33	0.33	0.31	0.35	0.35	0.34	0.35	0.35	0.34	0.34	0.32	0.34	0.32	0.32	0.31	0.31	0.34	0.35	0.32	0.35	0.32	0.31	0.32	0.31	0.32	0.33	0.33	0.34	0.33	0.34	0.2	0.16	0.14	0.2	0.17	0.18	0.21	0.17	0.13	0.13	0.12	0.19	0.17	0.2	0.2	0.18	0.15	0.15	0.2	0.17	0.17	0.16	0.13	0.15	0.17	0.16	0.15	0.16	0.17	0.18	0.16	0.15	0.2	0.14	0.39	0.4	0.38	0.4	0.37	0.37	0.39	0.38	0.4	0.39	0.36	0.35	0.37	0.38	0.35	0.34	0.34	0.35	0.33	0.37	0.36	0.34	0.35	0.34	0.32	0.34	0.35	0.33	0.35	0.35	0.33	0.36	0.36	0.35	0.38	0.38	0.37	0.35	0.37	0.36	0.34	0.34	0.35	0.34	0.35	0.36	0.34	0.37	0.33	0.36	0.37	0.35	0.34	0.3	0.34	0.36	0.37	0.33	0.35	0.34	0.35	0.35	0.34	0.31	0.3	0.31	0.35	0.34	0.39	0.36	0.34	0.4	0.37	0.35	0.38	0.36	0.35	0.35	0.37	0.34	0.35	0.35	0.34	0.37	0.35	0.35	0.35	0.38	0.35	0.36	0.35	0.36	0.4	0.34	0.37	0.37	0.37	0.35	0.37	0.37	0.35	0.35	0.38	0.37	0.36	0.36	0.35	0.37	0.38	0.37	0.37	0.37	0.38	0.38	0.38	0.35	0.36	0.37	0.4	0.36	0.37	0.36	0.36	0.38	0.35	0.37	0.35	0.35	0.35	0.36	0.32	0.32	0.32	0.37	0.37	0.35	0.37	0.34	0.37	0.38	0.39	0.36	0.36	0.38	0.38	0.38	0.33	0.35	0.38	0.37	0.38	0.37	0.36	0.31	0.32	0.36	0.18	0.33	0.34	0.33	0.34	0.34	0.39	0.36	0.35	0.32	0.34	0.36	0.34	0.33	0.33	0.36	0.33	0.33	0.33	0.33	0.33	0.32	0.35	0.33	0.34	0.33	0.34	0.34	0.34	0.34	0.34	0.37	0.31	0.39	0.34	0.37	0.31	0.33	0.13	0.34	0.31	0.34	0.18
Gha_08	0.34	0.33	0.32	0.33	0.33	0.34	0.34	0.33	0.35	0.35	0.32	0.32	0.32	0.31	0.3	0.32	0.34	0.35	0.34	0.34	0.33	0.29	0.34	0.31	0.34	0.35	0.33	0.34	0.33	0.33	0.18	0.16	0.18	0.16	0.17	0.19	0.17	0.17	0.15	0.14	0.14	0.2	0.18	0.2	0.21	0.19	0.19	0.17	0.21	0.19	0.19	0.19	0.14	0.12	0.15	0.18	0.18	0.16	0.16	0.14	0.17	0.14	0.19	0.14	0.38	0.38	0.36	0.38	0.37	0.38	0.35	0.37	0.38	0.38	0.36	0.34	0.35	0.36	0.31	0.32	0.34	0.34	0.34	0.34	0.33	0.35	0.35	0.33	0.35	0.36	0.33	0.31	0.35	0.35	0.32	0.34	0.34	0.34	0.36	0.37	0.36	0.37	0.37	0.36	0.34	0.34	0.33	0.33	0.34	0.36	0.34	0.34	0.33	0.35	0.36	0.36	0.33	0.31	0.34	0.37	0.39	0.32	0.32	0.33	0.33	0.35	0.35	0.31	0.32	0.33	0.32	0.34	0.36	0.35	0.36	0.36	0.36	0.35	0.36	0.35	0.34	0.32	0.35	0.35	0.34	0.36	0.35	0.38	0.37	0.38	0.33	0.35	0.31	0.32	0.3	0.32	0.37	0.33	0.35	0.37	0.37	0.38	0.35	0.34	0.32	0.33	0.35	0.33	0.33	0.36	0.36	0.35	0.36	0.35	0.34	0.33	0.38	0.35	0.36	0.36	0.36	0.38	0.37	0.34	0.34	0.37	0.35	0.35	0.33	0.33	0.33	0.34	0.33	0.34	0.36	0.36	0.35	0.34	0.34	0.38	0.35	0.34	0.36	0.34	0.36	0.37	0.36	0.36	0.36	0.36	0.33	0.38	0.41	0.37	0.37	0.36	0.35	0.33	0.32	0.33	0.14	0.31	0.34	0.32	0.34	0.35	0.38	0.35	0.36	0.33	0.34	0.35	0.34	0.34	0.31	0.37	0.32	0.34	0.32	0.32	0.33	0.33	0.33	0.33	0.32	0.33	0.32	0.34	0.33	0.34	0.33	0.34	0.33	0.34	0.34	0.34	0.3	0.35	0.14	0.35	0.3	0.34	0.18	0.16
Ken_01	0.22	0.23	0.17	0.04	0.04	0.03	0.05	0.05	0.2	0.19	0.18	0.18	0.18	0.2	0.17	0.17	0.21	0.23	0.18	0.13	0.15	0.15	0.15	0.14	0.11	0.12	0.13	0.15	0.16	0.15	0.36	0.33	0.36	0.34	0.33	0.33	0.35	0.33	0.33	0.34	0.33	0.36	0.32	0.33	0.34	0.33	0.33	0.34	0.35	0.35	0.36	0.34	0.32	0.34	0.35	0.33	0.35	0.34	0.34	0.33	0.34	0.35	0.32	0.32	0.33	0.32	0.34	0.34	0.33	0.34	0.33	0.35	0.31	0.31	0.34	0.33	0.31	0.3	0.36	0.38	0.33	0.33	0.31	0.31	0.33	0.29	0.33	0.3	0.29	0.34	0.3	0.28	0.32	0.35	0.32	0.3	0.3	0.3	0.34	0.32	0.31	0.3	0.32	0.33	0.31	0.31	0.31	0.32	0.31	0.32	0.31	0.34	0.31	0.34	0.33	0.3	0.3	0.29	0.32	0.31	0.34	0.3	0.3	0.3	0.3	0.33	0.33	0.32	0.29	0.31	0.31	0.32	0.33	0.3	0.32	0.31	0.32	0.32	0.33	0.34	0.32	0.32	0.32	0.33	0.33	0.33	0.31	0.3	0.34	0.34	0.32	0.32	0.34	0.34	0.33	0.34	0.35	0.32	0.33	0.34	0.34	0.34	0.33	0.33	0.32	0.32	0.34	0.3	0.31	0.33	0.33	0.31	0.32	0.33	0.33	0.33	0.32	0.32	0.32	0.34	0.34	0.35	0.38	0.33	0.31	0.33	0.32	0.34	0.32	0.33	0.33	0.33	0.32	0.31	0.34	0.34	0.33	0.33	0.33	0.36	0.33	0.33	0.33	0.29	0.3	0.34	0.34	0.33	0.33	0.34	0.32	0.37	0.34	0.33	0.34	0.33	0.32	0.07	0.29	0.35	0.35	0.15	0.16	0.18	0.31	0.21	0.33	0.32	0.31	0.31	0.34	0.32	0.3	0.29	0.31	0.31	0.3	0.32	0.28	0.3	0.32	0.29	0.3	0.3	0.3	0.3	0.32	0.32	0.31	0.3	0.31	0.32	0.29	0.33	0.32	0.3	0.14	0.17	0.34	0.21	0.16	0.2	0.32	0.34	0.33
Ken_02	0.33	0.35	0.34	0.33	0.34	0.33	0.33	0.34	0.36	0.36	0.35	0.33	0.35	0.34	0.36	0.36	0.37	0.37	0.35	0.31	0.34	0.34	0.33	0.33	0.34	0.34	0.34	0.34	0.33	0.34	0.37	0.35	0.4	0.38	0.39	0.39	0.36	0.38	0.37	0.36	0.37	0.37	0.36	0.36	0.38	0.37	0.38	0.38	0.37	0.4	0.39	0.37	0.37	0.36	0.37	0.37	0.4	0.35	0.36	0.38	0.37	0.37	0.4	0.38	0.35	0.33	0.3	0.32	0.32	0.31	0.33	0.36	0.31	0.31	0.38	0.38	0.33	0.33	0.34	0.34	0.22	0.21	0.18	0.17	0.17	0.19	0.23	0.14	0.2	0.22	0.18	0.17	0.19	0.19	0.19	0.16	0.16	0.17	0.18	0.21	0.18	0.2	0.24	0.2	0.19	0.19	0.19	0.16	0.17	0.16	0.17	0.2	0.17	0.2	0.19	0.15	0.16	0.19	0.21	0.18	0.07	0.16	0.16	0.13	0.15	0.21	0.22	0.35	0.35	0.37	0.35	0.36	0.36	0.35	0.35	0.35	0.36	0.35	0.35	0.36	0.35	0.36	0.35	0.35	0.33	0.33	0.34	0.36	0.36	0.36	0.35	0.36	0.36	0.35	0.36	0.35	0.35	0.34	0.36	0.37	0.36	0.37	0.4	0.38	0.36	0.36	0.35	0.37	0.38	0.38	0.37	0.35	0.33	0.35	0.37	0.37	0.36	0.37	0.36	0.38	0.37	0.36	0.38	0.37	0.35	0.36	0.35	0.37	0.37	0.38	0.38	0.34	0.35	0.35	0.36	0.37	0.36	0.36	0.36	0.37	0.36	0.34	0.35	0.36	0.37	0.38	0.37	0.37	0.37	0.37	0.35	0.38	0.34	0.36	0.34	0.37	0.36	0.34	0.2	0.2	0.37	0.33	0.33	0.37	0.22	0.36	0.33	0.17	0.17	0.21	0.21	0.19	0.19	0.18	0.18	0.2	0.2	0.21	0.21	0.19	0.21	0.2	0.18	0.2	0.19	0.2	0.2	0.21	0.21	0.18	0.21	0.14	0.37	0.32	0.2	0.15	0.35	0.33	0.38	0.38	0.34	0.35	0.38	0.38	0.38	0.33
Ken_03	0.34	0.37	0.35	0.33	0.32	0.33	0.33	0.33	0.36	0.36	0.35	0.35	0.34	0.35	0.34	0.38	0.35	0.34	0.36	0.33	0.32	0.32	0.34	0.32	0.34	0.34	0.33	0.34	0.34	0.34	0.37	0.38	0.39	0.38	0.36	0.4	0.36	0.38	0.39	0.4	0.39	0.38	0.34	0.35	0.35	0.37	0.39	0.38	0.4	0.39	0.38	0.37	0.38	0.38	0.37	0.38	0.39	0.38	0.39	0.39	0.39	0.37	0.35	0.36	0.26	0.14	0.05	0.1	0.22	0.21	0.19	0.19	0.22	0.21	0.28	0.29	0.2	0.21	0.27	0.26	0.28	0.29	0.33	0.33	0.31	0.31	0.3	0.32	0.29	0.32	0.31	0.31	0.34	0.29	0.3	0.31	0.3	0.31	0.31	0.32	0.32	0.31	0.32	0.29	0.32	0.32	0.32	0.3	0.31	0.29	0.29	0.34	0.3	0.32	0.33	0.31	0.31	0.32	0.33	0.32	0.31	0.29	0.32	0.32	0.3	0.28	0.29	0.32	0.34	0.35	0.35	0.35	0.37	0.35	0.35	0.35	0.36	0.35	0.35	0.36	0.35	0.32	0.33	0.34	0.33	0.33	0.34	0.36	0.35	0.35	0.36	0.33	0.38	0.37	0.36	0.37	0.32	0.35	0.36	0.35	0.33	0.36	0.37	0.37	0.34	0.33	0.34	0.37	0.36	0.37	0.36	0.38	0.35	0.36	0.36	0.35	0.35	0.35	0.36	0.36	0.37	0.33	0.36	0.34	0.33	0.35	0.34	0.34	0.32	0.31	0.33	0.33	0.33	0.33	0.33	0.33	0.33	0.38	0.38	0.35	0.35	0.34	0.35	0.36	0.37	0.34	0.32	0.36	0.36	0.37	0.35	0.35	0.35	0.36	0.36	0.34	0.34	0.33	0.32	0.3	0.36	0.32	0.34	0.35	0.33	0.35	0.11	0.3	0.31	0.31	0.31	0.32	0.34	0.31	0.31	0.32	0.33	0.33	0.33	0.31	0.32	0.31	0.3	0.32	0.32	0.33	0.32	0.34	0.33	0.29	0.34	0.31	0.35	0.1	0.33	0.3	0.36	0.33	0.39	0.37	0.34	0.34	0.38	0.4	0.38	0.33	0.3
Ken_04	0.34	0.36	0.33	0.33	0.32	0.33	0.33	0.34	0.34	0.34	0.33	0.34	0.33	0.34	0.32	0.36	0.33	0.33	0.36	0.31	0.3	0.3	0.34	0.32	0.32	0.33	0.32	0.33	0.34	0.34	0.36	0.37	0.38	0.37	0.35	0.37	0.37	0.39	0.38	0.38	0.38	0.37	0.34	0.35	0.35	0.38	0.39	0.37	0.4	0.38	0.38	0.37	0.37	0.37	0.37	0.38	0.39	0.37	0.37	0.36	0.38	0.35	0.35	0.36	0.25	0.09	0.09	0.08	0.22	0.23	0.17	0.21	0.22	0.21	0.29	0.3	0.2	0.2	0.27	0.25	0.28	0.28	0.31	0.31	0.28	0.29	0.28	0.28	0.29	0.3	0.32	0.29	0.32	0.3	0.28	0.31	0.3	0.31	0.32	0.31	0.31	0.3	0.31	0.29	0.31	0.3	0.3	0.28	0.28	0.3	0.31	0.31	0.3	0.3	0.3	0.29	0.29	0.31	0.32	0.32	0.32	0.3	0.31	0.3	0.29	0.26	0.27	0.31	0.34	0.35	0.32	0.33	0.33	0.34	0.33	0.33	0.34	0.32	0.31	0.32	0.34	0.32	0.32	0.33	0.34	0.31	0.32	0.33	0.35	0.35	0.34	0.3	0.34	0.34	0.33	0.34	0.31	0.32	0.34	0.33	0.32	0.35	0.33	0.34	0.33	0.33	0.31	0.33	0.32	0.35	0.33	0.36	0.33	0.34	0.33	0.32	0.33	0.33	0.33	0.32	0.34	0.32	0.33	0.33	0.32	0.31	0.31	0.33	0.29	0.3	0.3	0.33	0.32	0.32	0.33	0.33	0.33	0.37	0.36	0.34	0.33	0.31	0.34	0.35	0.35	0.32	0.31	0.33	0.33	0.34	0.34	0.31	0.32	0.35	0.35	0.34	0.34	0.31	0.31	0.3	0.36	0.3	0.34	0.34	0.33	0.34	0.09	0.31	0.33	0.3	0.3	0.3	0.32	0.3	0.29	0.3	0.32	0.33	0.32	0.3	0.31	0.31	0.3	0.31	0.31	0.31	0.31	0.32	0.32	0.29	0.32	0.3	0.35	0.07	0.32	0.3	0.34	0.33	0.38	0.36	0.33	0.34	0.38	0.38	0.35	0.33	0.32	0.11
Mau_01	0.17	0.26	0.2	0.19	0.19	0.2	0.18	0.19	0.06	0.07	0.18	0.19	0.2	0.13	0.2	0.18	0.2	0.18	0.12	0.2	0.23	0.17	0.16	0.17	0.2	0.2	0.2	0.21	0.18	0.19	0.4	0.35	0.35	0.36	0.35	0.36	0.35	0.36	0.33	0.34	0.32	0.34	0.3	0.34	0.33	0.35	0.34	0.35	0.36	0.36	0.34	0.33	0.34	0.36	0.35	0.36	0.36	0.34	0.34	0.38	0.37	0.35	0.35	0.34	0.33	0.36	0.35	0.37	0.32	0.33	0.35	0.34	0.34	0.33	0.33	0.31	0.33	0.33	0.37	0.37	0.35	0.35	0.36	0.38	0.36	0.36	0.35	0.34	0.33	0.33	0.37	0.35	0.37	0.36	0.34	0.35	0.34	0.35	0.39	0.36	0.37	0.34	0.37	0.36	0.34	0.34	0.35	0.35	0.34	0.34	0.34	0.37	0.34	0.34	0.36	0.33	0.32	0.33	0.33	0.37	0.36	0.34	0.34	0.34	0.35	0.36	0.36	0.3	0.28	0.3	0.34	0.36	0.37	0.37	0.36	0.37	0.34	0.35	0.34	0.33	0.35	0.35	0.35	0.38	0.34	0.35	0.36	0.33	0.36	0.36	0.34	0.32	0.34	0.35	0.34	0.36	0.36	0.36	0.36	0.36	0.36	0.36	0.34	0.34	0.37	0.37	0.36	0.35	0.36	0.34	0.35	0.36	0.34	0.36	0.33	0.33	0.37	0.38	0.37	0.34	0.35	0.36	0.4	0.37	0.34	0.36	0.37	0.34	0.34	0.34	0.35	0.34	0.33	0.34	0.35	0.35	0.34	0.38	0.38	0.34	0.33	0.33	0.34	0.35	0.37	0.33	0.33	0.36	0.36	0.36	0.32	0.41	0.37	0.38	0.38	0.38	0.37	0.2	0.32	0.35	0.37	0.2	0.19	0.2	0.34	0.05	0.37	0.37	0.34	0.34	0.37	0.37	0.34	0.34	0.33	0.34	0.35	0.33	0.32	0.33	0.33	0.32	0.34	0.33	0.33	0.33	0.33	0.33	0.33	0.35	0.35	0.35	0.28	0.37	0.33	0.35	0.19	0.17	0.35	0.21	0.23	0.06	0.32	0.34	0.35	0.2	0.37	0.35	0.36
Mau_02	0.21	0.22	0.17	0.05	0.06	0.03	0.05	0.07	0.2	0.19	0.17	0.17	0.17	0.19	0.17	0.16	0.2	0.23	0.19	0.13	0.14	0.15	0.16	0.14	0.11	0.12	0.13	0.15	0.17	0.16	0.34	0.32	0.35	0.33	0.32	0.33	0.35	0.34	0.33	0.34	0.33	0.35	0.32	0.33	0.34	0.33	0.33	0.33	0.36	0.36	0.35	0.33	0.32	0.34	0.34	0.33	0.35	0.32	0.33	0.33	0.35	0.34	0.32	0.32	0.33	0.31	0.33	0.34	0.33	0.34	0.34	0.36	0.32	0.31	0.33	0.33	0.32	0.32	0.36	0.37	0.32	0.33	0.31	0.31	0.33	0.3	0.33	0.29	0.28	0.34	0.31	0.28	0.33	0.34	0.31	0.3	0.3	0.3	0.34	0.33	0.32	0.31	0.32	0.32	0.3	0.32	0.3	0.3	0.3	0.31	0.31	0.35	0.3	0.33	0.33	0.31	0.3	0.28	0.32	0.32	0.34	0.3	0.3	0.29	0.3	0.33	0.33	0.31	0.27	0.29	0.3	0.32	0.32	0.3	0.31	0.31	0.32	0.31	0.34	0.33	0.32	0.33	0.32	0.32	0.33	0.32	0.29	0.3	0.35	0.35	0.33	0.31	0.34	0.34	0.34	0.34	0.35	0.31	0.31	0.34	0.34	0.34	0.33	0.32	0.32	0.32	0.35	0.3	0.3	0.33	0.32	0.31	0.31	0.31	0.33	0.33	0.33	0.32	0.31	0.33	0.33	0.35	0.39	0.33	0.32	0.31	0.32	0.34	0.33	0.34	0.33	0.33	0.32	0.31	0.33	0.33	0.32	0.33	0.33	0.36	0.34	0.32	0.33	0.3	0.3	0.33	0.34	0.33	0.33	0.34	0.32	0.35	0.35	0.32	0.34	0.32	0.31	0.06	0.29	0.34	0.34	0.15	0.16	0.17	0.31	0.22	0.34	0.32	0.32	0.3	0.34	0.32	0.3	0.29	0.3	0.32	0.3	0.32	0.29	0.29	0.32	0.29	0.29	0.29	0.3	0.3	0.31	0.31	0.31	0.3	0.3	0.32	0.28	0.33	0.32	0.29	0.15	0.17	0.34	0.21	0.16	0.2	0.32	0.33	0.33	0.03	0.33	0.33	0.32	0.21
Mau_03	0.19	0.26	0.2	0.19	0.2	0.21	0.19	0.2	0.08	0.09	0.2	0.2	0.22	0.13	0.2	0.18	0.21	0.2	0.16	0.21	0.22	0.17	0.16	0.17	0.2	0.2	0.22	0.22	0.19	0.2	0.38	0.35	0.34	0.35	0.33	0.35	0.34	0.35	0.34	0.33	0.33	0.36	0.33	0.35	0.34	0.34	0.34	0.34	0.37	0.35	0.34	0.34	0.34	0.34	0.34	0.33	0.35	0.33	0.32	0.36	0.36	0.34	0.35	0.34	0.34	0.36	0.36	0.38	0.35	0.36	0.36	0.36	0.34	0.35	0.34	0.33	0.34	0.34	0.38	0.38	0.34	0.35	0.35	0.37	0.37	0.36	0.34	0.35	0.32	0.35	0.36	0.36	0.38	0.38	0.35	0.34	0.34	0.35	0.38	0.36	0.38	0.35	0.36	0.37	0.34	0.34	0.35	0.34	0.33	0.36	0.36	0.38	0.36	0.36	0.35	0.34	0.34	0.31	0.32	0.34	0.37	0.35	0.35	0.35	0.36	0.35	0.36	0.29	0.29	0.3	0.34	0.35	0.36	0.35	0.34	0.35	0.35	0.32	0.33	0.34	0.34	0.35	0.35	0.37	0.34	0.33	0.33	0.33	0.35	0.35	0.32	0.33	0.34	0.35	0.34	0.36	0.36	0.34	0.32	0.35	0.36	0.35	0.31	0.31	0.34	0.35	0.35	0.33	0.34	0.35	0.36	0.35	0.35	0.35	0.33	0.33	0.38	0.36	0.36	0.34	0.34	0.37	0.4	0.34	0.36	0.35	0.36	0.34	0.34	0.34	0.35	0.37	0.34	0.34	0.35	0.34	0.34	0.36	0.35	0.34	0.34	0.33	0.33	0.36	0.36	0.34	0.34	0.35	0.35	0.36	0.31	0.4	0.39	0.38	0.38	0.37	0.36	0.19	0.32	0.37	0.36	0.2	0.21	0.2	0.33	0.08	0.38	0.37	0.34	0.32	0.36	0.36	0.34	0.33	0.34	0.34	0.36	0.32	0.31	0.32	0.31	0.32	0.34	0.33	0.34	0.34	0.32	0.33	0.31	0.36	0.33	0.35	0.29	0.37	0.32	0.36	0.19	0.17	0.34	0.22	0.23	0.08	0.33	0.34	0.34	0.2	0.37	0.38	0.36	0.09	0.2
Nig_01	0.19	0.22	0.17	0.18	0.18	0.18	0.17	0.19	0.18	0.18	0.15	0.16	0.15	0.18	0.19	0.19	0.22	0.22	0.17	0.16	0.14	0.16	0.15	0.15	0.18	0.19	0.17	0.17	0.14	0.14	0.36	0.33	0.33	0.33	0.33	0.34	0.33	0.33	0.33	0.31	0.32	0.32	0.29	0.32	0.3	0.32	0.34	0.34	0.37	0.35	0.34	0.36	0.34	0.34	0.34	0.33	0.34	0.33	0.33	0.35	0.34	0.32	0.32	0.31	0.34	0.34	0.32	0.35	0.3	0.3	0.33	0.31	0.32	0.31	0.32	0.33	0.31	0.31	0.37	0.36	0.31	0.3	0.3	0.32	0.31	0.29	0.3	0.28	0.3	0.3	0.27	0.26	0.28	0.35	0.29	0.29	0.3	0.3	0.31	0.31	0.3	0.28	0.29	0.28	0.26	0.29	0.28	0.28	0.3	0.27	0.26	0.34	0.28	0.3	0.3	0.28	0.29	0.25	0.28	0.28	0.32	0.28	0.28	0.28	0.29	0.31	0.31	0.28	0.26	0.28	0.31	0.31	0.32	0.32	0.31	0.31	0.33	0.33	0.3	0.3	0.33	0.32	0.33	0.34	0.32	0.33	0.31	0.28	0.32	0.32	0.32	0.31	0.31	0.32	0.31	0.32	0.32	0.32	0.34	0.33	0.31	0.34	0.33	0.33	0.33	0.34	0.35	0.31	0.33	0.33	0.34	0.32	0.32	0.33	0.33	0.32	0.35	0.34	0.34	0.31	0.32	0.31	0.36	0.33	0.31	0.3	0.31	0.34	0.33	0.34	0.33	0.32	0.31	0.31	0.32	0.32	0.32	0.31	0.31	0.32	0.33	0.3	0.3	0.33	0.34	0.33	0.33	0.32	0.32	0.33	0.3	0.34	0.38	0.34	0.34	0.34	0.32	0.16	0.26	0.33	0.33	0.17	0.14	0.19	0.29	0.19	0.35	0.28	0.29	0.27	0.35	0.3	0.28	0.27	0.28	0.3	0.29	0.28	0.25	0.26	0.28	0.26	0.28	0.25	0.27	0.28	0.27	0.28	0.26	0.28	0.28	0.29	0.27	0.34	0.27	0.27	0.19	0.17	0.33	0.18	0.21	0.19	0.34	0.33	0.33	0.18	0.32	0.33	0.32	0.19	0.18	0.18
Nig_02	0.14	0.22	0.19	0.17	0.16	0.19	0.16	0.18	0.15	0.15	0.14	0.14	0.15	0.12	0.16	0.18	0.15	0.15	0.13	0.18	0.19	0.15	0.16	0.16	0.18	0.17	0.17	0.18	0.17	0.17	0.37	0.34	0.36	0.34	0.33	0.34	0.35	0.34	0.34	0.32	0.33	0.34	0.32	0.34	0.34	0.32	0.34	0.34	0.35	0.37	0.36	0.34	0.34	0.34	0.34	0.34	0.36	0.33	0.33	0.34	0.34	0.31	0.32	0.31	0.32	0.35	0.35	0.37	0.32	0.34	0.37	0.35	0.33	0.35	0.33	0.32	0.34	0.34	0.37	0.37	0.32	0.34	0.33	0.35	0.35	0.34	0.33	0.32	0.32	0.33	0.33	0.33	0.34	0.35	0.33	0.32	0.32	0.33	0.35	0.35	0.34	0.32	0.34	0.32	0.3	0.31	0.31	0.33	0.33	0.33	0.32	0.36	0.34	0.32	0.33	0.32	0.3	0.28	0.31	0.34	0.34	0.32	0.33	0.32	0.34	0.34	0.34	0.29	0.27	0.28	0.33	0.33	0.36	0.35	0.34	0.34	0.36	0.34	0.33	0.33	0.33	0.34	0.34	0.35	0.31	0.31	0.34	0.34	0.32	0.32	0.31	0.31	0.31	0.33	0.31	0.32	0.37	0.32	0.32	0.34	0.33	0.33	0.33	0.32	0.32	0.33	0.34	0.33	0.32	0.35	0.36	0.34	0.34	0.36	0.32	0.34	0.35	0.35	0.34	0.33	0.34	0.34	0.37	0.33	0.33	0.32	0.33	0.34	0.33	0.34	0.33	0.32	0.31	0.3	0.33	0.34	0.33	0.36	0.34	0.33	0.35	0.33	0.32	0.35	0.36	0.33	0.34	0.35	0.35	0.35	0.29	0.36	0.39	0.31	0.32	0.32	0.3	0.18	0.29	0.34	0.34	0.17	0.16	0.17	0.31	0.15	0.36	0.33	0.32	0.3	0.36	0.34	0.3	0.3	0.33	0.31	0.32	0.3	0.28	0.29	0.29	0.28	0.33	0.29	0.34	0.31	0.29	0.3	0.28	0.33	0.3	0.34	0.28	0.35	0.3	0.33	0.19	0.09	0.35	0.19	0.21	0.16	0.32	0.34	0.33	0.19	0.34	0.34	0.34	0.15	0.18	0.16	0.17
Nig_03	0.32	0.34	0.29	0.3	0.31	0.3	0.3	0.31	0.34	0.34	0.31	0.3	0.31	0.3	0.34	0.32	0.34	0.35	0.33	0.28	0.3	0.31	0.3	0.29	0.31	0.32	0.31	0.32	0.3	0.31	0.36	0.31	0.35	0.34	0.33	0.35	0.33	0.34	0.32	0.33	0.32	0.33	0.33	0.33	0.34	0.33	0.34	0.33	0.35	0.36	0.34	0.35	0.32	0.34	0.34	0.34	0.35	0.32	0.34	0.31	0.33	0.36	0.37	0.34	0.33	0.33	0.33	0.33	0.29	0.3	0.3	0.35	0.3	0.3	0.35	0.35	0.31	0.31	0.33	0.32	0.2	0.19	0.13	0.14	0.14	0.15	0.18	0.14	0.19	0.19	0.17	0.15	0.18	0.22	0.18	0.16	0.14	0.15	0.17	0.18	0.16	0.2	0.22	0.19	0.18	0.18	0.19	0.13	0.12	0.13	0.13	0.17	0.14	0.18	0.18	0.14	0.13	0.16	0.18	0.17	0.16	0.07	0.07	0.05	0.07	0.19	0.21	0.32	0.32	0.33	0.33	0.34	0.32	0.34	0.33	0.33	0.33	0.33	0.32	0.37	0.34	0.33	0.33	0.32	0.34	0.32	0.33	0.33	0.34	0.34	0.33	0.36	0.33	0.34	0.34	0.33	0.35	0.32	0.34	0.33	0.34	0.34	0.36	0.36	0.34	0.33	0.34	0.36	0.35	0.34	0.34	0.33	0.33	0.33	0.36	0.36	0.34	0.35	0.35	0.35	0.35	0.33	0.35	0.34	0.31	0.34	0.33	0.34	0.34	0.35	0.35	0.31	0.32	0.32	0.36	0.36	0.36	0.35	0.35	0.35	0.37	0.32	0.36	0.34	0.34	0.36	0.35	0.36	0.36	0.36	0.32	0.34	0.34	0.34	0.33	0.35	0.33	0.31	0.17	0.2	0.33	0.3	0.3	0.34	0.19	0.35	0.32	0.17	0.17	0.18	0.2	0.16	0.2	0.18	0.17	0.18	0.19	0.16	0.17	0.15	0.17	0.17	0.17	0.18	0.17	0.19	0.17	0.18	0.17	0.16	0.18	0.12	0.34	0.31	0.18	0.16	0.34	0.31	0.35	0.34	0.32	0.34	0.34	0.34	0.34	0.31	0.15	0.32	0.3	0.35	0.31	0.35	0.29	0.34
Nig_04	0.18	0.21	0.11	0.16	0.16	0.16	0.15	0.17	0.17	0.16	0.16	0.17	0.16	0.16	0.19	0.2	0.22	0.22	0.17	0.17	0.16	0.04	0.05	0.05	0.14	0.16	0.16	0.16	0.16	0.16	0.35	0.32	0.34	0.34	0.32	0.33	0.3	0.33	0.31	0.31	0.31	0.31	0.29	0.31	0.31	0.32	0.32	0.35	0.34	0.34	0.33	0.33	0.3	0.32	0.33	0.32	0.33	0.34	0.34	0.35	0.34	0.31	0.32	0.3	0.35	0.32	0.34	0.34	0.32	0.33	0.33	0.34	0.31	0.33	0.33	0.32	0.33	0.33	0.34	0.37	0.33	0.33	0.3	0.33	0.33	0.31	0.32	0.31	0.31	0.33	0.31	0.28	0.32	0.35	0.3	0.31	0.31	0.32	0.35	0.34	0.33	0.29	0.31	0.32	0.3	0.32	0.32	0.32	0.31	0.3	0.3	0.35	0.31	0.34	0.33	0.31	0.29	0.28	0.32	0.32	0.34	0.3	0.29	0.29	0.3	0.31	0.31	0.3	0.29	0.29	0.33	0.33	0.35	0.32	0.33	0.33	0.34	0.31	0.32	0.33	0.34	0.33	0.35	0.33	0.34	0.32	0.33	0.3	0.34	0.34	0.31	0.32	0.34	0.35	0.34	0.35	0.34	0.31	0.34	0.33	0.34	0.33	0.33	0.33	0.34	0.33	0.33	0.31	0.32	0.33	0.32	0.32	0.33	0.33	0.31	0.33	0.33	0.32	0.32	0.32	0.33	0.35	0.39	0.32	0.35	0.34	0.34	0.34	0.32	0.33	0.32	0.33	0.32	0.32	0.33	0.34	0.33	0.34	0.33	0.35	0.36	0.33	0.34	0.34	0.35	0.3	0.31	0.33	0.33	0.33	0.32	0.37	0.35	0.34	0.35	0.34	0.32	0.15	0.3	0.35	0.32	0.06	0.16	0.19	0.32	0.18	0.34	0.34	0.33	0.3	0.35	0.34	0.32	0.3	0.28	0.32	0.32	0.3	0.28	0.29	0.29	0.29	0.3	0.29	0.3	0.3	0.31	0.31	0.3	0.3	0.31	0.32	0.31	0.33	0.31	0.3	0.17	0.18	0.32	0.21	0.18	0.18	0.32	0.31	0.32	0.15	0.34	0.34	0.33	0.17	0.16	0.17	0.16	0.17	0.3
Nig_05	0.18	0.21	0.11	0.14	0.14	0.14	0.14	0.16	0.16	0.16	0.16	0.17	0.16	0.16	0.2	0.2	0.21	0.21	0.18	0.15	0.14	0.05	0.06	0.04	0.13	0.14	0.15	0.14	0.14	0.15	0.36	0.32	0.33	0.34	0.32	0.34	0.31	0.32	0.32	0.32	0.31	0.33	0.3	0.33	0.32	0.32	0.32	0.34	0.34	0.33	0.32	0.32	0.31	0.32	0.33	0.32	0.34	0.34	0.34	0.36	0.34	0.31	0.32	0.3	0.34	0.31	0.32	0.34	0.31	0.32	0.34	0.33	0.31	0.32	0.34	0.33	0.31	0.31	0.34	0.37	0.31	0.32	0.3	0.32	0.33	0.3	0.31	0.31	0.31	0.33	0.31	0.29	0.32	0.34	0.3	0.3	0.3	0.31	0.35	0.33	0.33	0.3	0.33	0.33	0.3	0.32	0.33	0.32	0.31	0.29	0.3	0.35	0.3	0.34	0.32	0.31	0.3	0.27	0.31	0.33	0.33	0.29	0.29	0.28	0.31	0.32	0.32	0.3	0.28	0.31	0.32	0.32	0.34	0.32	0.33	0.33	0.34	0.31	0.32	0.33	0.33	0.33	0.35	0.34	0.34	0.33	0.31	0.3	0.34	0.34	0.32	0.32	0.34	0.35	0.34	0.35	0.35	0.31	0.33	0.33	0.33	0.33	0.34	0.33	0.33	0.33	0.33	0.3	0.31	0.33	0.33	0.32	0.32	0.33	0.31	0.32	0.33	0.33	0.32	0.33	0.34	0.36	0.39	0.34	0.33	0.34	0.35	0.35	0.32	0.33	0.33	0.34	0.32	0.33	0.33	0.33	0.32	0.33	0.32	0.35	0.35	0.33	0.33	0.34	0.34	0.31	0.32	0.32	0.32	0.32	0.32	0.37	0.36	0.34	0.34	0.34	0.32	0.14	0.29	0.34	0.32	0.06	0.15	0.2	0.31	0.16	0.33	0.33	0.33	0.29	0.34	0.34	0.33	0.31	0.29	0.32	0.33	0.3	0.28	0.28	0.29	0.28	0.3	0.3	0.3	0.31	0.3	0.3	0.29	0.29	0.29	0.31	0.3	0.32	0.3	0.29	0.18	0.17	0.32	0.19	0.17	0.17	0.32	0.32	0.32	0.14	0.33	0.33	0.32	0.16	0.14	0.16	0.15	0.16	0.3	0.04
Nig_06	0.19	0.2	0.09	0.16	0.16	0.16	0.15	0.17	0.16	0.15	0.16	0.16	0.15	0.16	0.18	0.18	0.21	0.22	0.17	0.16	0.14	0.05	0.05	0.04	0.13	0.14	0.15	0.14	0.14	0.16	0.35	0.31	0.34	0.35	0.31	0.34	0.32	0.34	0.32	0.32	0.31	0.32	0.31	0.33	0.32	0.32	0.32	0.34	0.34	0.35	0.34	0.33	0.3	0.32	0.33	0.32	0.34	0.34	0.35	0.35	0.35	0.32	0.32	0.31	0.33	0.31	0.33	0.34	0.32	0.33	0.32	0.34	0.31	0.32	0.32	0.31	0.31	0.31	0.34	0.36	0.33	0.33	0.31	0.32	0.31	0.3	0.31	0.31	0.32	0.33	0.32	0.29	0.32	0.35	0.29	0.3	0.3	0.32	0.35	0.33	0.33	0.3	0.32	0.32	0.3	0.32	0.32	0.32	0.31	0.29	0.29	0.34	0.3	0.34	0.33	0.3	0.3	0.27	0.3	0.32	0.34	0.29	0.29	0.28	0.31	0.32	0.32	0.29	0.28	0.29	0.32	0.32	0.34	0.33	0.32	0.33	0.34	0.31	0.32	0.31	0.33	0.33	0.35	0.34	0.34	0.32	0.32	0.31	0.35	0.35	0.32	0.32	0.34	0.35	0.34	0.35	0.34	0.31	0.34	0.34	0.34	0.34	0.33	0.33	0.33	0.33	0.33	0.31	0.32	0.32	0.32	0.33	0.33	0.33	0.32	0.33	0.33	0.32	0.32	0.34	0.34	0.35	0.39	0.32	0.34	0.36	0.36	0.36	0.33	0.34	0.33	0.34	0.32	0.32	0.33	0.34	0.33	0.34	0.32	0.35	0.36	0.33	0.34	0.33	0.34	0.31	0.32	0.32	0.32	0.33	0.33	0.38	0.34	0.35	0.36	0.34	0.33	0.15	0.3	0.34	0.31	0.05	0.16	0.18	0.31	0.16	0.33	0.33	0.34	0.29	0.34	0.34	0.32	0.31	0.29	0.32	0.33	0.29	0.29	0.28	0.29	0.28	0.31	0.3	0.3	0.3	0.3	0.3	0.29	0.3	0.29	0.32	0.3	0.32	0.3	0.3	0.17	0.18	0.32	0.19	0.17	0.16	0.32	0.31	0.32	0.15	0.34	0.33	0.31	0.16	0.16	0.17	0.16	0.17	0.3	0.03	0.03
Nig_07	0.32	0.34	0.3	0.29	0.3	0.3	0.29	0.3	0.34	0.33	0.32	0.31	0.32	0.3	0.33	0.32	0.34	0.36	0.33	0.28	0.3	0.29	0.31	0.29	0.31	0.32	0.3	0.31	0.3	0.31	0.35	0.32	0.36	0.35	0.34	0.35	0.34	0.34	0.32	0.33	0.32	0.33	0.32	0.32	0.34	0.33	0.34	0.35	0.36	0.36	0.35	0.36	0.33	0.34	0.35	0.34	0.36	0.33	0.34	0.32	0.32	0.36	0.37	0.33	0.34	0.32	0.31	0.32	0.28	0.28	0.29	0.33	0.3	0.29	0.34	0.34	0.29	0.3	0.33	0.32	0.2	0.2	0.12	0.12	0.12	0.14	0.18	0.13	0.18	0.19	0.15	0.14	0.16	0.21	0.16	0.15	0.14	0.15	0.17	0.17	0.16	0.18	0.2	0.19	0.17	0.17	0.18	0.13	0.14	0.14	0.14	0.15	0.15	0.18	0.18	0.14	0.13	0.16	0.18	0.17	0.16	0.04	0.04	0.05	0.04	0.19	0.2	0.33	0.32	0.35	0.32	0.34	0.32	0.34	0.33	0.32	0.33	0.33	0.33	0.38	0.34	0.32	0.32	0.32	0.34	0.33	0.33	0.34	0.34	0.34	0.33	0.35	0.34	0.34	0.34	0.33	0.35	0.32	0.35	0.34	0.34	0.35	0.38	0.38	0.34	0.34	0.33	0.35	0.34	0.34	0.33	0.31	0.32	0.32	0.37	0.36	0.34	0.35	0.34	0.36	0.37	0.33	0.35	0.35	0.29	0.35	0.33	0.34	0.34	0.36	0.35	0.31	0.32	0.32	0.36	0.36	0.35	0.33	0.34	0.35	0.37	0.33	0.34	0.33	0.34	0.37	0.35	0.35	0.35	0.36	0.32	0.33	0.34	0.34	0.32	0.34	0.32	0.3	0.17	0.19	0.33	0.3	0.3	0.34	0.19	0.34	0.31	0.17	0.16	0.18	0.2	0.16	0.19	0.16	0.17	0.17	0.17	0.18	0.16	0.16	0.17	0.16	0.16	0.17	0.16	0.18	0.17	0.18	0.17	0.16	0.18	0.12	0.34	0.3	0.17	0.16	0.33	0.31	0.35	0.33	0.31	0.33	0.34	0.34	0.33	0.3	0.15	0.32	0.3	0.35	0.31	0.36	0.28	0.34	0.05	0.3	0.3	0.3
Nig_08	0.3	0.34	0.31	0.32	0.32	0.32	0.31	0.32	0.33	0.33	0.32	0.31	0.33	0.32	0.32	0.34	0.33	0.34	0.33	0.31	0.31	0.32	0.31	0.32	0.32	0.33	0.31	0.32	0.32	0.33	0.34	0.32	0.35	0.35	0.34	0.36	0.34	0.35	0.34	0.34	0.34	0.34	0.33	0.33	0.34	0.32	0.34	0.35	0.36	0.36	0.36	0.36	0.33	0.34	0.34	0.34	0.36	0.34	0.34	0.37	0.38	0.35	0.38	0.33	0.35	0.35	0.33	0.33	0.32	0.31	0.32	0.34	0.31	0.32	0.38	0.38	0.34	0.33	0.34	0.33	0.19	0.2	0.19	0.18	0.18	0.18	0.2	0.16	0.19	0.16	0.16	0.16	0.18	0.21	0.19	0.16	0.16	0.17	0.17	0.18	0.18	0.15	0.15	0.16	0.07	0.09	0.09	0.15	0.17	0.18	0.16	0.2	0.19	0.21	0.2	0.17	0.18	0.15	0.15	0.19	0.21	0.18	0.18	0.18	0.18	0.19	0.2	0.32	0.32	0.33	0.31	0.34	0.35	0.33	0.34	0.32	0.33	0.35	0.33	0.36	0.34	0.34	0.34	0.34	0.33	0.33	0.34	0.32	0.36	0.36	0.32	0.33	0.34	0.34	0.35	0.35	0.36	0.34	0.36	0.35	0.35	0.35	0.38	0.36	0.35	0.35	0.34	0.33	0.35	0.37	0.36	0.32	0.35	0.35	0.35	0.36	0.34	0.34	0.34	0.37	0.36	0.34	0.36	0.35	0.33	0.34	0.32	0.35	0.35	0.36	0.35	0.33	0.34	0.34	0.35	0.36	0.35	0.34	0.35	0.35	0.38	0.34	0.36	0.34	0.34	0.36	0.35	0.35	0.35	0.35	0.34	0.34	0.38	0.34	0.34	0.35	0.34	0.3	0.16	0.2	0.35	0.32	0.32	0.33	0.15	0.33	0.33	0.16	0.13	0.15	0.18	0.17	0.09	0.06	0.19	0.14	0.1	0.15	0.15	0.13	0.15	0.16	0.19	0.07	0.18	0.09	0.14	0.16	0.14	0.18	0.15	0.17	0.33	0.33	0.14	0.17	0.32	0.3	0.36	0.35	0.33	0.33	0.33	0.35	0.34	0.31	0.19	0.33	0.32	0.36	0.31	0.34	0.29	0.32	0.17	0.3	0.31	0.31	0.16
Nig_09	0.18	0.21	0.19	0.17	0.17	0.19	0.16	0.18	0.19	0.18	0.15	0.16	0.16	0.15	0.21	0.2	0.18	0.19	0.19	0.18	0.17	0.16	0.18	0.15	0.18	0.19	0.16	0.18	0.16	0.16	0.35	0.33	0.32	0.32	0.31	0.32	0.33	0.32	0.33	0.32	0.32	0.34	0.31	0.32	0.32	0.29	0.29	0.34	0.35	0.32	0.32	0.34	0.31	0.32	0.32	0.33	0.34	0.32	0.33	0.35	0.34	0.31	0.32	0.3	0.33	0.34	0.34	0.34	0.31	0.33	0.32	0.35	0.31	0.31	0.34	0.33	0.32	0.33	0.35	0.36	0.29	0.31	0.3	0.31	0.32	0.31	0.3	0.31	0.27	0.31	0.3	0.3	0.31	0.32	0.32	0.3	0.3	0.3	0.33	0.3	0.31	0.31	0.32	0.32	0.29	0.3	0.3	0.3	0.29	0.29	0.29	0.33	0.31	0.3	0.32	0.3	0.28	0.28	0.32	0.34	0.33	0.3	0.31	0.3	0.3	0.3	0.3	0.31	0.31	0.32	0.32	0.32	0.32	0.31	0.32	0.33	0.34	0.31	0.31	0.32	0.32	0.33	0.32	0.33	0.32	0.31	0.32	0.31	0.35	0.35	0.31	0.3	0.31	0.31	0.3	0.31	0.33	0.32	0.33	0.33	0.34	0.33	0.35	0.34	0.32	0.32	0.3	0.3	0.29	0.34	0.34	0.29	0.34	0.35	0.3	0.31	0.34	0.34	0.34	0.31	0.32	0.32	0.37	0.34	0.32	0.33	0.33	0.34	0.29	0.31	0.3	0.33	0.32	0.33	0.31	0.32	0.3	0.34	0.31	0.34	0.32	0.3	0.3	0.34	0.34	0.32	0.32	0.34	0.34	0.34	0.31	0.36	0.36	0.34	0.35	0.34	0.33	0.16	0.29	0.32	0.33	0.16	0.17	0.19	0.32	0.2	0.34	0.32	0.32	0.3	0.32	0.33	0.29	0.28	0.32	0.31	0.31	0.3	0.28	0.29	0.3	0.29	0.32	0.28	0.3	0.28	0.3	0.3	0.3	0.29	0.3	0.32	0.31	0.34	0.31	0.3	0.2	0.16	0.33	0.21	0.2	0.18	0.31	0.32	0.32	0.18	0.34	0.34	0.32	0.19	0.17	0.19	0.17	0.16	0.3	0.17	0.16	0.17	0.31	0.32
Nig_10	0.16	0.22	0.18	0.16	0.17	0.17	0.16	0.18	0.16	0.18	0.17	0.18	0.17	0.15	0.19	0.2	0.16	0.16	0.16	0.17	0.18	0.16	0.16	0.16	0.16	0.18	0.18	0.19	0.18	0.18	0.37	0.36	0.35	0.34	0.32	0.34	0.34	0.35	0.34	0.34	0.34	0.34	0.32	0.33	0.34	0.34	0.33	0.35	0.37	0.36	0.36	0.34	0.33	0.34	0.34	0.35	0.36	0.34	0.34	0.35	0.36	0.32	0.33	0.32	0.31	0.32	0.34	0.34	0.31	0.33	0.35	0.35	0.32	0.34	0.33	0.32	0.34	0.33	0.35	0.35	0.33	0.34	0.33	0.35	0.37	0.34	0.33	0.32	0.32	0.33	0.34	0.32	0.35	0.36	0.34	0.35	0.34	0.34	0.35	0.35	0.35	0.32	0.35	0.33	0.34	0.33	0.34	0.34	0.33	0.34	0.33	0.37	0.34	0.33	0.33	0.33	0.32	0.28	0.31	0.35	0.37	0.35	0.35	0.34	0.34	0.35	0.34	0.29	0.28	0.29	0.32	0.32	0.32	0.32	0.33	0.31	0.33	0.33	0.32	0.3	0.31	0.33	0.34	0.33	0.34	0.3	0.32	0.32	0.32	0.32	0.3	0.29	0.33	0.34	0.32	0.33	0.36	0.33	0.31	0.34	0.34	0.34	0.3	0.28	0.33	0.32	0.33	0.31	0.32	0.34	0.35	0.31	0.34	0.33	0.28	0.32	0.33	0.32	0.31	0.31	0.32	0.33	0.36	0.3	0.34	0.32	0.33	0.35	0.3	0.32	0.31	0.33	0.33	0.33	0.31	0.31	0.31	0.33	0.32	0.32	0.35	0.33	0.34	0.34	0.35	0.34	0.34	0.33	0.33	0.34	0.31	0.36	0.37	0.34	0.36	0.35	0.34	0.17	0.3	0.35	0.34	0.16	0.18	0.18	0.32	0.19	0.34	0.32	0.34	0.31	0.35	0.34	0.33	0.32	0.33	0.31	0.34	0.31	0.29	0.29	0.3	0.29	0.34	0.31	0.34	0.33	0.31	0.31	0.3	0.33	0.3	0.35	0.28	0.34	0.31	0.33	0.17	0.12	0.34	0.21	0.19	0.16	0.32	0.33	0.34	0.18	0.36	0.33	0.33	0.17	0.17	0.18	0.19	0.13	0.35	0.15	0.16	0.17	0.36	0.34	0.17
Nig_11	0.31	0.33	0.29	0.29	0.3	0.29	0.29	0.29	0.34	0.33	0.31	0.3	0.31	0.29	0.32	0.31	0.34	0.35	0.32	0.28	0.3	0.28	0.3	0.28	0.31	0.32	0.3	0.31	0.3	0.31	0.35	0.32	0.36	0.35	0.35	0.34	0.33	0.33	0.33	0.34	0.32	0.33	0.32	0.33	0.34	0.33	0.34	0.34	0.36	0.36	0.35	0.35	0.32	0.34	0.34	0.34	0.36	0.32	0.33	0.32	0.33	0.36	0.36	0.33	0.34	0.33	0.31	0.32	0.28	0.27	0.3	0.33	0.3	0.3	0.35	0.35	0.29	0.3	0.33	0.33	0.19	0.19	0.12	0.13	0.13	0.14	0.19	0.13	0.19	0.2	0.16	0.16	0.17	0.22	0.16	0.16	0.14	0.16	0.17	0.19	0.16	0.19	0.22	0.18	0.18	0.18	0.18	0.12	0.13	0.13	0.13	0.15	0.14	0.17	0.17	0.14	0.13	0.16	0.18	0.17	0.15	0.05	0.04	0.06	0.05	0.19	0.2	0.32	0.32	0.34	0.33	0.34	0.32	0.34	0.33	0.33	0.33	0.34	0.33	0.37	0.34	0.32	0.33	0.32	0.33	0.32	0.33	0.34	0.34	0.34	0.32	0.35	0.33	0.34	0.34	0.33	0.34	0.32	0.34	0.33	0.34	0.35	0.37	0.37	0.34	0.34	0.34	0.35	0.35	0.34	0.34	0.32	0.32	0.32	0.36	0.35	0.34	0.35	0.34	0.36	0.36	0.34	0.36	0.35	0.29	0.35	0.34	0.34	0.36	0.36	0.36	0.32	0.32	0.32	0.35	0.36	0.35	0.34	0.34	0.34	0.37	0.33	0.34	0.34	0.35	0.37	0.36	0.36	0.36	0.36	0.32	0.35	0.34	0.33	0.32	0.34	0.32	0.3	0.17	0.19	0.34	0.29	0.3	0.34	0.18	0.34	0.31	0.16	0.16	0.18	0.2	0.16	0.19	0.18	0.17	0.18	0.18	0.17	0.16	0.16	0.17	0.17	0.16	0.18	0.17	0.19	0.17	0.19	0.16	0.16	0.19	0.12	0.34	0.3	0.18	0.16	0.33	0.3	0.34	0.33	0.31	0.32	0.34	0.34	0.33	0.3	0.15	0.31	0.3	0.34	0.3	0.34	0.28	0.32	0.05	0.3	0.29	0.29	0.02	0.17	0.3	0.35
Nig_12	0.18	0.22	0.12	0.16	0.16	0.17	0.15	0.17	0.16	0.15	0.15	0.16	0.16	0.17	0.18	0.19	0.2	0.21	0.17	0.17	0.17	0.07	0.05	0.06	0.14	0.16	0.16	0.16	0.13	0.15	0.36	0.33	0.33	0.34	0.33	0.34	0.32	0.34	0.33	0.33	0.32	0.33	0.31	0.32	0.32	0.32	0.33	0.35	0.35	0.35	0.33	0.34	0.31	0.34	0.34	0.33	0.34	0.34	0.35	0.36	0.35	0.32	0.33	0.32	0.34	0.33	0.35	0.35	0.32	0.32	0.33	0.34	0.31	0.31	0.33	0.32	0.31	0.31	0.34	0.36	0.32	0.32	0.3	0.32	0.32	0.3	0.3	0.3	0.3	0.32	0.31	0.28	0.32	0.34	0.3	0.31	0.3	0.31	0.34	0.33	0.33	0.3	0.31	0.31	0.29	0.3	0.31	0.3	0.29	0.29	0.29	0.33	0.31	0.33	0.33	0.3	0.28	0.26	0.3	0.32	0.33	0.3	0.29	0.28	0.3	0.31	0.32	0.29	0.29	0.29	0.31	0.32	0.33	0.32	0.32	0.33	0.33	0.32	0.31	0.32	0.32	0.33	0.34	0.34	0.33	0.32	0.32	0.29	0.35	0.35	0.32	0.31	0.33	0.34	0.34	0.35	0.34	0.32	0.34	0.33	0.33	0.34	0.33	0.32	0.33	0.33	0.34	0.3	0.32	0.34	0.34	0.32	0.32	0.32	0.31	0.32	0.33	0.32	0.31	0.32	0.33	0.35	0.39	0.33	0.34	0.34	0.35	0.35	0.32	0.33	0.32	0.34	0.32	0.33	0.34	0.34	0.32	0.33	0.31	0.35	0.36	0.34	0.34	0.33	0.34	0.31	0.32	0.32	0.32	0.32	0.32	0.38	0.36	0.35	0.35	0.34	0.33	0.15	0.29	0.33	0.33	0.07	0.14	0.18	0.3	0.16	0.34	0.33	0.32	0.29	0.34	0.33	0.31	0.3	0.28	0.3	0.31	0.28	0.27	0.28	0.28	0.28	0.3	0.28	0.29	0.29	0.3	0.29	0.28	0.29	0.29	0.31	0.3	0.33	0.3	0.29	0.17	0.18	0.33	0.2	0.19	0.16	0.32	0.32	0.33	0.16	0.33	0.34	0.32	0.16	0.16	0.16	0.15	0.17	0.29	0.05	0.05	0.04	0.3	0.29	0.15	0.17	0.29
Nig_13	0.18	0.22	0.11	0.15	0.16	0.16	0.14	0.16	0.16	0.15	0.16	0.16	0.16	0.16	0.18	0.18	0.2	0.2	0.16	0.17	0.15	0.05	0.04	0.03	0.13	0.14	0.15	0.14	0.14	0.15	0.35	0.33	0.34	0.34	0.32	0.34	0.31	0.34	0.33	0.32	0.32	0.33	0.31	0.32	0.32	0.33	0.33	0.35	0.35	0.35	0.34	0.33	0.31	0.34	0.34	0.33	0.34	0.34	0.34	0.36	0.35	0.32	0.33	0.31	0.34	0.32	0.35	0.35	0.32	0.33	0.31	0.34	0.31	0.32	0.33	0.32	0.31	0.3	0.34	0.36	0.33	0.33	0.31	0.32	0.32	0.29	0.31	0.3	0.31	0.33	0.31	0.28	0.32	0.34	0.3	0.3	0.3	0.32	0.35	0.33	0.33	0.29	0.32	0.32	0.3	0.31	0.32	0.31	0.29	0.28	0.29	0.33	0.31	0.34	0.35	0.31	0.29	0.27	0.31	0.31	0.33	0.29	0.29	0.29	0.29	0.32	0.33	0.29	0.29	0.29	0.32	0.34	0.34	0.32	0.33	0.33	0.33	0.31	0.32	0.32	0.31	0.32	0.34	0.33	0.34	0.31	0.33	0.31	0.34	0.34	0.31	0.32	0.33	0.35	0.34	0.34	0.33	0.32	0.33	0.34	0.34	0.34	0.32	0.32	0.34	0.33	0.32	0.3	0.31	0.33	0.33	0.33	0.32	0.33	0.32	0.33	0.34	0.33	0.32	0.33	0.34	0.35	0.38	0.33	0.34	0.34	0.35	0.34	0.32	0.31	0.32	0.32	0.3	0.31	0.34	0.34	0.33	0.34	0.32	0.34	0.35	0.32	0.33	0.34	0.36	0.32	0.33	0.33	0.33	0.34	0.32	0.38	0.36	0.34	0.35	0.33	0.32	0.15	0.29	0.34	0.33	0.06	0.16	0.18	0.31	0.16	0.34	0.33	0.31	0.3	0.34	0.33	0.32	0.3	0.29	0.31	0.32	0.29	0.28	0.28	0.29	0.28	0.3	0.3	0.3	0.3	0.3	0.29	0.29	0.3	0.3	0.32	0.3	0.33	0.3	0.29	0.16	0.18	0.33	0.2	0.19	0.16	0.32	0.32	0.32	0.15	0.33	0.34	0.33	0.16	0.16	0.16	0.16	0.16	0.29	0.04	0.05	0.04	0.3	0.3	0.16	0.17	0.29	0.04
Nig_14	0.18	0.22	0.16	0.14	0.16	0.16	0.14	0.15	0.17	0.18	0.15	0.15	0.16	0.16	0.19	0.2	0.18	0.2	0.19	0.15	0.18	0.16	0.15	0.14	0.17	0.18	0.16	0.16	0.12	0.13	0.38	0.35	0.35	0.35	0.34	0.34	0.34	0.34	0.33	0.34	0.32	0.35	0.31	0.34	0.33	0.31	0.32	0.34	0.37	0.36	0.35	0.35	0.33	0.34	0.34	0.35	0.38	0.36	0.37	0.36	0.36	0.33	0.34	0.33	0.33	0.33	0.33	0.36	0.33	0.34	0.34	0.35	0.33	0.33	0.34	0.32	0.32	0.32	0.37	0.37	0.31	0.32	0.31	0.33	0.33	0.3	0.31	0.3	0.31	0.33	0.32	0.3	0.33	0.34	0.32	0.31	0.3	0.31	0.32	0.31	0.32	0.3	0.3	0.31	0.29	0.29	0.3	0.31	0.31	0.31	0.31	0.34	0.31	0.33	0.33	0.29	0.29	0.27	0.28	0.33	0.32	0.3	0.29	0.29	0.3	0.31	0.31	0.28	0.27	0.3	0.32	0.34	0.35	0.34	0.34	0.34	0.35	0.33	0.32	0.32	0.34	0.33	0.33	0.34	0.33	0.32	0.34	0.31	0.32	0.33	0.32	0.31	0.33	0.34	0.33	0.33	0.35	0.34	0.34	0.35	0.34	0.34	0.35	0.34	0.33	0.34	0.35	0.32	0.34	0.37	0.37	0.34	0.34	0.35	0.35	0.36	0.36	0.36	0.35	0.34	0.34	0.34	0.38	0.33	0.33	0.34	0.34	0.34	0.34	0.35	0.34	0.34	0.34	0.33	0.35	0.35	0.34	0.36	0.35	0.35	0.33	0.32	0.33	0.36	0.37	0.35	0.34	0.34	0.34	0.34	0.32	0.37	0.37	0.33	0.34	0.33	0.33	0.13	0.28	0.33	0.34	0.16	0.13	0.18	0.3	0.16	0.35	0.3	0.31	0.28	0.32	0.3	0.3	0.28	0.31	0.29	0.3	0.29	0.28	0.27	0.29	0.28	0.33	0.28	0.32	0.29	0.28	0.29	0.27	0.31	0.28	0.31	0.29	0.34	0.28	0.3	0.18	0.14	0.34	0.21	0.21	0.17	0.31	0.35	0.34	0.16	0.33	0.34	0.32	0.18	0.15	0.17	0.16	0.14	0.3	0.16	0.13	0.14	0.3	0.28	0.15	0.17	0.29	0.14	0.15
Nig_15	0.19	0.22	0.17	0.15	0.16	0.17	0.15	0.16	0.18	0.19	0.11	0.12	0.11	0.14	0.19	0.21	0.18	0.2	0.2	0.18	0.18	0.16	0.15	0.15	0.16	0.19	0.16	0.18	0.12	0.13	0.38	0.33	0.36	0.32	0.32	0.34	0.34	0.34	0.32	0.32	0.32	0.34	0.31	0.33	0.33	0.32	0.31	0.36	0.36	0.35	0.34	0.35	0.31	0.34	0.34	0.35	0.36	0.34	0.34	0.35	0.34	0.33	0.33	0.3	0.33	0.35	0.34	0.36	0.32	0.34	0.31	0.34	0.31	0.31	0.29	0.29	0.32	0.32	0.35	0.36	0.29	0.31	0.3	0.31	0.31	0.3	0.29	0.3	0.28	0.32	0.29	0.28	0.31	0.32	0.32	0.29	0.29	0.29	0.32	0.33	0.31	0.3	0.3	0.32	0.29	0.3	0.31	0.3	0.31	0.29	0.28	0.35	0.32	0.32	0.32	0.3	0.29	0.28	0.31	0.32	0.33	0.29	0.29	0.29	0.29	0.29	0.3	0.29	0.29	0.3	0.32	0.34	0.34	0.33	0.31	0.32	0.33	0.33	0.33	0.33	0.34	0.34	0.35	0.35	0.34	0.33	0.31	0.32	0.36	0.36	0.32	0.31	0.3	0.32	0.31	0.32	0.34	0.33	0.33	0.35	0.34	0.34	0.36	0.35	0.33	0.34	0.34	0.31	0.32	0.35	0.36	0.32	0.32	0.32	0.35	0.36	0.35	0.35	0.34	0.32	0.32	0.34	0.39	0.33	0.34	0.34	0.33	0.37	0.32	0.34	0.33	0.33	0.31	0.33	0.34	0.34	0.32	0.33	0.3	0.37	0.32	0.3	0.29	0.35	0.36	0.33	0.34	0.33	0.33	0.33	0.31	0.38	0.35	0.33	0.34	0.34	0.32	0.16	0.3	0.32	0.34	0.15	0.12	0.19	0.31	0.18	0.37	0.31	0.32	0.3	0.32	0.32	0.3	0.28	0.31	0.29	0.3	0.3	0.28	0.28	0.3	0.29	0.31	0.29	0.3	0.3	0.29	0.3	0.28	0.3	0.3	0.31	0.31	0.35	0.3	0.3	0.18	0.16	0.33	0.16	0.17	0.18	0.32	0.32	0.32	0.17	0.33	0.34	0.33	0.19	0.17	0.19	0.14	0.15	0.3	0.16	0.15	0.15	0.3	0.31	0.11	0.18	0.29	0.14	0.15	0.12
Nig_16	0.29	0.3	0.3	0.32	0.32	0.32	0.32	0.32	0.32	0.33	0.3	0.3	0.31	0.31	0.31	0.32	0.31	0.31	0.31	0.29	0.28	0.3	0.31	0.3	0.31	0.31	0.28	0.3	0.31	0.32	0.33	0.29	0.34	0.33	0.34	0.34	0.32	0.33	0.31	0.32	0.31	0.33	0.32	0.33	0.34	0.32	0.33	0.35	0.36	0.34	0.34	0.33	0.32	0.32	0.32	0.3	0.32	0.32	0.31	0.33	0.34	0.31	0.36	0.31	0.33	0.32	0.32	0.33	0.3	0.29	0.34	0.34	0.32	0.33	0.36	0.37	0.32	0.33	0.33	0.32	0.2	0.19	0.19	0.19	0.18	0.18	0.2	0.17	0.21	0.18	0.16	0.17	0.16	0.21	0.16	0.18	0.18	0.19	0.16	0.19	0.17	0.2	0.17	0.18	0.15	0.14	0.16	0.16	0.18	0.18	0.17	0.19	0.17	0.2	0.19	0.16	0.18	0.06	0.04	0.2	0.22	0.18	0.18	0.18	0.19	0.2	0.21	0.3	0.31	0.33	0.33	0.34	0.35	0.35	0.33	0.33	0.34	0.34	0.36	0.34	0.34	0.33	0.35	0.33	0.33	0.31	0.34	0.34	0.33	0.33	0.33	0.34	0.34	0.34	0.35	0.35	0.36	0.33	0.36	0.34	0.34	0.34	0.35	0.35	0.33	0.34	0.35	0.35	0.35	0.37	0.36	0.35	0.34	0.35	0.36	0.36	0.35	0.35	0.35	0.35	0.36	0.32	0.37	0.34	0.33	0.34	0.33	0.35	0.34	0.36	0.34	0.33	0.31	0.32	0.36	0.36	0.36	0.35	0.32	0.34	0.37	0.34	0.35	0.34	0.35	0.35	0.34	0.34	0.34	0.34	0.33	0.34	0.36	0.36	0.35	0.35	0.35	0.32	0.06	0.19	0.32	0.3	0.32	0.32	0.06	0.3	0.33	0.15	0.15	0.03	0.18	0.16	0.17	0.15	0.16	0.16	0.17	0.05	0.08	0.06	0.04	0.05	0.16	0.16	0.17	0.15	0.03	0.05	0.03	0.18	0.05	0.17	0.32	0.31	0.05	0.19	0.32	0.3	0.33	0.32	0.31	0.33	0.33	0.33	0.32	0.32	0.22	0.32	0.32	0.34	0.32	0.32	0.27	0.3	0.18	0.31	0.3	0.3	0.18	0.14	0.31	0.32	0.18	0.3	0.31	0.28	0.31
Nig_17	0.17	0.25	0.18	0.18	0.18	0.19	0.17	0.18	0.07	0.06	0.18	0.17	0.18	0.13	0.18	0.17	0.18	0.19	0.15	0.19	0.22	0.16	0.17	0.17	0.18	0.18	0.2	0.21	0.18	0.19	0.38	0.34	0.36	0.35	0.34	0.36	0.36	0.37	0.35	0.34	0.34	0.37	0.32	0.36	0.34	0.36	0.34	0.33	0.37	0.36	0.36	0.35	0.33	0.35	0.35	0.36	0.37	0.33	0.33	0.36	0.38	0.35	0.35	0.34	0.34	0.34	0.37	0.36	0.33	0.34	0.36	0.35	0.33	0.34	0.32	0.32	0.32	0.33	0.37	0.36	0.34	0.34	0.35	0.37	0.35	0.34	0.35	0.34	0.32	0.34	0.36	0.36	0.37	0.37	0.34	0.32	0.33	0.34	0.38	0.36	0.37	0.35	0.37	0.36	0.32	0.32	0.32	0.32	0.31	0.33	0.33	0.37	0.35	0.35	0.34	0.34	0.32	0.31	0.32	0.33	0.37	0.33	0.33	0.34	0.35	0.35	0.36	0.3	0.28	0.29	0.33	0.36	0.36	0.37	0.35	0.34	0.34	0.34	0.33	0.33	0.34	0.33	0.34	0.38	0.33	0.33	0.35	0.32	0.36	0.36	0.33	0.31	0.34	0.35	0.33	0.36	0.35	0.34	0.32	0.36	0.37	0.37	0.32	0.31	0.34	0.35	0.35	0.32	0.34	0.35	0.36	0.34	0.34	0.34	0.32	0.32	0.37	0.35	0.35	0.33	0.35	0.37	0.4	0.34	0.35	0.35	0.36	0.35	0.34	0.34	0.35	0.35	0.32	0.33	0.36	0.35	0.35	0.36	0.35	0.34	0.35	0.35	0.35	0.35	0.35	0.34	0.35	0.35	0.35	0.36	0.32	0.39	0.38	0.37	0.37	0.37	0.36	0.18	0.31	0.36	0.36	0.19	0.18	0.19	0.33	0.09	0.36	0.36	0.35	0.33	0.37	0.36	0.32	0.31	0.35	0.34	0.33	0.32	0.3	0.31	0.31	0.32	0.34	0.3	0.34	0.32	0.32	0.33	0.32	0.36	0.32	0.34	0.28	0.36	0.33	0.34	0.18	0.16	0.36	0.19	0.23	0.07	0.32	0.35	0.34	0.18	0.38	0.37	0.36	0.09	0.18	0.07	0.18	0.15	0.34	0.18	0.17	0.16	0.35	0.33	0.19	0.18	0.33	0.16	0.16	0.17	0.18	0.33
Nig_18	0.17	0.22	0.18	0.18	0.19	0.2	0.17	0.19	0.2	0.19	0.15	0.17	0.16	0.16	0.22	0.21	0.2	0.2	0.19	0.21	0.2	0.18	0.19	0.18	0.2	0.2	0.2	0.21	0.14	0.13	0.39	0.37	0.37	0.37	0.34	0.36	0.36	0.36	0.35	0.35	0.34	0.36	0.33	0.35	0.34	0.34	0.35	0.38	0.4	0.37	0.36	0.38	0.35	0.37	0.37	0.38	0.39	0.36	0.37	0.37	0.36	0.35	0.34	0.34	0.33	0.36	0.36	0.36	0.32	0.33	0.34	0.36	0.34	0.33	0.33	0.32	0.34	0.33	0.38	0.38	0.33	0.35	0.33	0.35	0.34	0.33	0.32	0.31	0.32	0.32	0.32	0.28	0.32	0.35	0.32	0.31	0.3	0.3	0.34	0.33	0.33	0.3	0.33	0.32	0.29	0.31	0.31	0.31	0.32	0.32	0.31	0.36	0.33	0.32	0.34	0.31	0.31	0.3	0.32	0.35	0.35	0.32	0.33	0.32	0.32	0.33	0.32	0.3	0.31	0.31	0.33	0.34	0.33	0.32	0.35	0.33	0.32	0.35	0.33	0.34	0.33	0.34	0.34	0.33	0.34	0.33	0.35	0.29	0.35	0.35	0.32	0.3	0.34	0.34	0.34	0.34	0.35	0.35	0.34	0.33	0.33	0.34	0.35	0.34	0.36	0.35	0.37	0.31	0.33	0.35	0.35	0.32	0.34	0.35	0.32	0.34	0.35	0.34	0.34	0.32	0.31	0.33	0.38	0.33	0.35	0.32	0.32	0.36	0.32	0.32	0.32	0.34	0.34	0.34	0.35	0.35	0.34	0.36	0.33	0.35	0.34	0.31	0.32	0.36	0.37	0.33	0.32	0.34	0.34	0.36	0.32	0.35	0.35	0.34	0.34	0.35	0.33	0.18	0.3	0.34	0.38	0.19	0.14	0.2	0.32	0.19	0.35	0.32	0.31	0.32	0.37	0.32	0.3	0.29	0.31	0.3	0.3	0.32	0.3	0.3	0.31	0.3	0.33	0.28	0.31	0.29	0.31	0.31	0.31	0.3	0.31	0.33	0.3	0.34	0.32	0.31	0.2	0.17	0.35	0.22	0.23	0.19	0.34	0.35	0.35	0.19	0.35	0.35	0.34	0.18	0.19	0.22	0.16	0.16	0.32	0.18	0.17	0.19	0.33	0.31	0.13	0.18	0.32	0.17	0.18	0.14	0.13	0.32	0.2
Nig_19	0.2	0.22	0.17	0.06	0.06	0.03	0.06	0.08	0.2	0.19	0.18	0.19	0.17	0.2	0.17	0.17	0.21	0.23	0.19	0.12	0.15	0.14	0.15	0.14	0.11	0.12	0.13	0.15	0.17	0.16	0.35	0.33	0.37	0.34	0.33	0.33	0.36	0.34	0.34	0.34	0.34	0.36	0.33	0.34	0.34	0.33	0.33	0.35	0.36	0.37	0.37	0.34	0.33	0.35	0.35	0.34	0.36	0.33	0.33	0.33	0.35	0.36	0.33	0.33	0.33	0.31	0.34	0.34	0.32	0.33	0.33	0.34	0.31	0.31	0.32	0.32	0.31	0.31	0.36	0.38	0.32	0.33	0.31	0.31	0.33	0.3	0.32	0.3	0.29	0.34	0.3	0.29	0.33	0.36	0.32	0.3	0.3	0.3	0.34	0.33	0.32	0.3	0.32	0.33	0.31	0.31	0.3	0.32	0.31	0.31	0.31	0.35	0.31	0.34	0.33	0.31	0.31	0.29	0.32	0.31	0.34	0.3	0.31	0.3	0.31	0.33	0.34	0.32	0.28	0.3	0.3	0.32	0.32	0.3	0.32	0.31	0.32	0.32	0.33	0.35	0.32	0.33	0.32	0.33	0.33	0.32	0.31	0.29	0.35	0.35	0.33	0.33	0.35	0.35	0.34	0.34	0.36	0.31	0.33	0.34	0.34	0.34	0.33	0.33	0.33	0.32	0.35	0.3	0.31	0.32	0.33	0.32	0.32	0.32	0.33	0.33	0.32	0.32	0.31	0.33	0.33	0.35	0.38	0.33	0.32	0.32	0.32	0.34	0.33	0.34	0.34	0.32	0.32	0.32	0.33	0.33	0.32	0.33	0.33	0.36	0.34	0.33	0.33	0.31	0.31	0.33	0.33	0.34	0.34	0.34	0.32	0.36	0.35	0.33	0.33	0.32	0.31	0.07	0.29	0.35	0.35	0.15	0.16	0.18	0.32	0.22	0.32	0.33	0.32	0.32	0.35	0.32	0.29	0.3	0.31	0.32	0.31	0.33	0.29	0.3	0.33	0.29	0.3	0.3	0.31	0.3	0.32	0.32	0.31	0.3	0.31	0.32	0.29	0.33	0.32	0.3	0.15	0.17	0.35	0.2	0.16	0.2	0.33	0.34	0.34	0.03	0.34	0.33	0.32	0.2	0.03	0.2	0.17	0.19	0.31	0.15	0.14	0.15	0.3	0.31	0.17	0.17	0.31	0.16	0.15	0.17	0.17	0.33	0.18	0.19
Nig_20	0.22	0.21	0.16	0.16	0.15	0.16	0.16	0.18	0.18	0.17	0.14	0.15	0.14	0.17	0.17	0.2	0.2	0.2	0.18	0.16	0.17	0.16	0.15	0.15	0.17	0.17	0.17	0.17	0.13	0.15	0.37	0.33	0.34	0.33	0.31	0.33	0.34	0.33	0.31	0.32	0.32	0.35	0.32	0.33	0.34	0.33	0.34	0.35	0.37	0.36	0.34	0.35	0.32	0.33	0.34	0.34	0.34	0.33	0.33	0.35	0.34	0.32	0.32	0.3	0.34	0.34	0.35	0.36	0.33	0.33	0.34	0.33	0.33	0.33	0.32	0.31	0.34	0.34	0.38	0.39	0.32	0.33	0.31	0.32	0.32	0.29	0.31	0.29	0.3	0.32	0.29	0.27	0.3	0.35	0.3	0.31	0.31	0.31	0.32	0.32	0.3	0.3	0.32	0.32	0.31	0.31	0.31	0.31	0.29	0.29	0.29	0.34	0.29	0.31	0.32	0.3	0.29	0.28	0.3	0.33	0.35	0.3	0.3	0.29	0.3	0.3	0.31	0.29	0.28	0.28	0.32	0.34	0.35	0.33	0.32	0.34	0.34	0.32	0.34	0.34	0.34	0.34	0.34	0.36	0.35	0.35	0.33	0.3	0.34	0.34	0.33	0.33	0.31	0.31	0.32	0.33	0.35	0.34	0.34	0.34	0.34	0.34	0.36	0.35	0.35	0.35	0.35	0.31	0.31	0.33	0.33	0.33	0.34	0.35	0.34	0.36	0.36	0.35	0.34	0.33	0.34	0.35	0.39	0.35	0.32	0.34	0.33	0.35	0.33	0.35	0.34	0.35	0.34	0.33	0.34	0.34	0.34	0.36	0.33	0.35	0.32	0.32	0.32	0.35	0.36	0.34	0.34	0.35	0.35	0.36	0.31	0.37	0.36	0.33	0.34	0.33	0.32	0.16	0.28	0.34	0.35	0.16	0.15	0.17	0.32	0.18	0.35	0.31	0.32	0.3	0.34	0.31	0.31	0.31	0.28	0.32	0.3	0.3	0.27	0.29	0.3	0.28	0.29	0.3	0.28	0.3	0.3	0.3	0.29	0.31	0.3	0.32	0.28	0.35	0.3	0.3	0.17	0.16	0.33	0.16	0.19	0.18	0.34	0.32	0.33	0.15	0.34	0.35	0.33	0.18	0.16	0.17	0.12	0.15	0.31	0.16	0.14	0.14	0.3	0.33	0.15	0.19	0.3	0.14	0.15	0.15	0.11	0.3	0.18	0.15	0.14
Nig_21	0.21	0.21	0.18	0.17	0.17	0.17	0.17	0.19	0.21	0.21	0.16	0.17	0.16	0.2	0.22	0.2	0.23	0.24	0.16	0.17	0.17	0.18	0.19	0.18	0.17	0.16	0.17	0.17	0.17	0.18	0.36	0.34	0.34	0.37	0.34	0.33	0.35	0.33	0.34	0.35	0.33	0.34	0.32	0.34	0.34	0.33	0.33	0.35	0.37	0.35	0.36	0.37	0.35	0.35	0.34	0.34	0.35	0.34	0.34	0.37	0.35	0.33	0.34	0.33	0.33	0.35	0.36	0.36	0.3	0.3	0.34	0.34	0.32	0.31	0.34	0.35	0.32	0.31	0.37	0.37	0.34	0.33	0.32	0.31	0.33	0.32	0.32	0.3	0.3	0.31	0.3	0.29	0.31	0.35	0.31	0.3	0.3	0.3	0.32	0.3	0.3	0.3	0.3	0.29	0.31	0.32	0.31	0.31	0.31	0.3	0.29	0.34	0.31	0.31	0.32	0.32	0.3	0.27	0.29	0.3	0.33	0.31	0.3	0.3	0.32	0.32	0.33	0.3	0.28	0.31	0.32	0.32	0.33	0.33	0.32	0.33	0.33	0.33	0.34	0.33	0.32	0.32	0.31	0.35	0.33	0.33	0.32	0.33	0.34	0.34	0.34	0.32	0.34	0.34	0.35	0.34	0.35	0.34	0.34	0.33	0.34	0.34	0.34	0.34	0.33	0.33	0.34	0.33	0.34	0.34	0.34	0.32	0.32	0.33	0.33	0.35	0.32	0.32	0.31	0.32	0.34	0.33	0.38	0.33	0.34	0.32	0.34	0.34	0.33	0.34	0.32	0.32	0.32	0.32	0.33	0.33	0.33	0.35	0.34	0.32	0.35	0.33	0.32	0.32	0.33	0.33	0.34	0.32	0.32	0.34	0.34	0.34	0.36	0.35	0.35	0.34	0.34	0.16	0.26	0.34	0.34	0.18	0.17	0.2	0.3	0.22	0.35	0.29	0.3	0.27	0.32	0.3	0.31	0.29	0.3	0.32	0.32	0.29	0.27	0.28	0.29	0.26	0.3	0.3	0.3	0.3	0.29	0.29	0.28	0.3	0.28	0.32	0.3	0.35	0.28	0.29	0.21	0.2	0.35	0.21	0.19	0.22	0.34	0.33	0.36	0.17	0.33	0.35	0.34	0.21	0.17	0.22	0.15	0.17	0.31	0.18	0.17	0.18	0.31	0.32	0.16	0.19	0.31	0.18	0.18	0.17	0.17	0.29	0.2	0.19	0.17	0.15
Nig_22	0.17	0.23	0.12	0.15	0.16	0.16	0.14	0.16	0.16	0.15	0.16	0.16	0.17	0.16	0.19	0.19	0.21	0.21	0.17	0.18	0.17	0.06	0.05	0.05	0.13	0.15	0.16	0.16	0.14	0.15	0.35	0.32	0.33	0.34	0.33	0.33	0.31	0.34	0.32	0.32	0.31	0.32	0.3	0.32	0.31	0.31	0.32	0.34	0.35	0.34	0.32	0.33	0.31	0.33	0.34	0.32	0.33	0.34	0.35	0.35	0.34	0.31	0.32	0.31	0.34	0.33	0.35	0.36	0.32	0.32	0.33	0.34	0.31	0.31	0.33	0.32	0.32	0.32	0.34	0.36	0.32	0.32	0.3	0.33	0.32	0.3	0.31	0.31	0.3	0.32	0.31	0.29	0.33	0.35	0.31	0.31	0.3	0.31	0.35	0.34	0.34	0.3	0.32	0.32	0.3	0.31	0.32	0.31	0.3	0.3	0.3	0.33	0.31	0.34	0.33	0.31	0.29	0.27	0.31	0.32	0.33	0.3	0.29	0.29	0.3	0.31	0.32	0.29	0.29	0.29	0.31	0.33	0.34	0.31	0.32	0.33	0.34	0.31	0.32	0.32	0.32	0.33	0.34	0.33	0.33	0.32	0.32	0.3	0.35	0.34	0.32	0.31	0.33	0.34	0.34	0.35	0.35	0.32	0.34	0.33	0.33	0.34	0.33	0.33	0.33	0.33	0.33	0.3	0.32	0.34	0.34	0.32	0.33	0.33	0.31	0.32	0.33	0.32	0.32	0.32	0.33	0.35	0.39	0.33	0.34	0.34	0.35	0.35	0.32	0.33	0.32	0.34	0.32	0.33	0.34	0.34	0.33	0.33	0.32	0.34	0.36	0.34	0.34	0.34	0.35	0.32	0.33	0.32	0.32	0.32	0.32	0.38	0.36	0.34	0.34	0.34	0.33	0.15	0.29	0.34	0.32	0.07	0.14	0.19	0.31	0.16	0.35	0.34	0.32	0.3	0.34	0.34	0.32	0.3	0.29	0.31	0.32	0.29	0.28	0.28	0.29	0.28	0.31	0.29	0.3	0.3	0.3	0.3	0.29	0.29	0.3	0.31	0.3	0.33	0.3	0.29	0.17	0.17	0.33	0.21	0.19	0.16	0.31	0.31	0.32	0.15	0.33	0.34	0.33	0.16	0.16	0.16	0.16	0.17	0.29	0.04	0.04	0.04	0.3	0.3	0.16	0.16	0.29	0.02	0.03	0.14	0.15	0.31	0.16	0.17	0.15	0.15	0.18
Nig_23	0.18	0.22	0.19	0.18	0.18	0.17	0.18	0.19	0.16	0.17	0.16	0.16	0.16	0.15	0.19	0.19	0.16	0.18	0.16	0.18	0.2	0.17	0.17	0.17	0.19	0.21	0.19	0.2	0.15	0.16	0.34	0.3	0.33	0.31	0.3	0.31	0.32	0.32	0.32	0.31	0.32	0.31	0.29	0.31	0.3	0.29	0.3	0.3	0.34	0.35	0.34	0.3	0.31	0.32	0.33	0.33	0.34	0.29	0.29	0.32	0.33	0.31	0.32	0.29	0.33	0.32	0.34	0.35	0.31	0.34	0.35	0.33	0.34	0.35	0.33	0.32	0.34	0.34	0.34	0.34	0.29	0.32	0.31	0.34	0.32	0.31	0.28	0.3	0.3	0.31	0.32	0.3	0.33	0.33	0.32	0.32	0.3	0.31	0.33	0.31	0.3	0.3	0.32	0.32	0.3	0.3	0.3	0.31	0.3	0.32	0.31	0.33	0.3	0.3	0.31	0.3	0.3	0.27	0.29	0.33	0.33	0.3	0.3	0.29	0.3	0.32	0.32	0.27	0.27	0.29	0.32	0.32	0.33	0.34	0.32	0.34	0.33	0.32	0.33	0.31	0.31	0.32	0.33	0.35	0.31	0.32	0.31	0.31	0.31	0.31	0.31	0.32	0.29	0.32	0.28	0.28	0.34	0.31	0.31	0.34	0.33	0.34	0.3	0.3	0.3	0.31	0.35	0.31	0.31	0.34	0.35	0.33	0.32	0.34	0.34	0.35	0.34	0.34	0.34	0.32	0.33	0.34	0.36	0.3	0.3	0.32	0.32	0.34	0.3	0.31	0.31	0.33	0.32	0.33	0.32	0.33	0.32	0.35	0.33	0.33	0.34	0.3	0.3	0.35	0.35	0.34	0.32	0.35	0.35	0.35	0.28	0.37	0.4	0.32	0.34	0.32	0.32	0.19	0.29	0.32	0.31	0.17	0.17	0.19	0.3	0.17	0.34	0.3	0.31	0.29	0.33	0.31	0.3	0.29	0.31	0.3	0.31	0.3	0.27	0.28	0.29	0.28	0.32	0.29	0.31	0.3	0.28	0.3	0.28	0.31	0.3	0.31	0.28	0.34	0.28	0.3	0.17	0.15	0.32	0.19	0.19	0.16	0.32	0.32	0.3	0.18	0.32	0.34	0.32	0.17	0.17	0.18	0.17	0.12	0.3	0.18	0.17	0.18	0.31	0.3	0.18	0.15	0.3	0.17	0.18	0.16	0.16	0.29	0.18	0.18	0.17	0.16	0.19	0.18
Nig_24	0.16	0.24	0.17	0.19	0.21	0.21	0.19	0.2	0.06	0.05	0.17	0.19	0.17	0.12	0.17	0.19	0.19	0.2	0.13	0.19	0.21	0.16	0.17	0.17	0.18	0.18	0.21	0.2	0.17	0.18	0.36	0.34	0.34	0.34	0.34	0.35	0.34	0.35	0.33	0.33	0.32	0.34	0.31	0.34	0.33	0.34	0.33	0.33	0.34	0.34	0.33	0.33	0.3	0.35	0.33	0.35	0.36	0.34	0.34	0.37	0.38	0.34	0.33	0.33	0.32	0.33	0.37	0.35	0.32	0.32	0.34	0.35	0.31	0.32	0.31	0.29	0.32	0.32	0.34	0.34	0.33	0.35	0.33	0.36	0.33	0.33	0.33	0.34	0.32	0.33	0.36	0.35	0.37	0.36	0.34	0.34	0.34	0.35	0.38	0.36	0.37	0.32	0.35	0.36	0.32	0.33	0.33	0.32	0.3	0.34	0.33	0.35	0.33	0.35	0.33	0.33	0.31	0.3	0.32	0.35	0.36	0.33	0.32	0.32	0.33	0.35	0.36	0.3	0.28	0.3	0.33	0.35	0.36	0.35	0.35	0.33	0.34	0.33	0.32	0.33	0.33	0.32	0.32	0.35	0.34	0.31	0.36	0.31	0.34	0.34	0.32	0.3	0.32	0.33	0.31	0.33	0.34	0.34	0.31	0.35	0.36	0.35	0.32	0.31	0.33	0.34	0.34	0.32	0.33	0.35	0.35	0.33	0.34	0.34	0.3	0.32	0.36	0.36	0.35	0.33	0.34	0.36	0.38	0.32	0.34	0.33	0.34	0.33	0.33	0.33	0.34	0.32	0.31	0.31	0.36	0.35	0.34	0.35	0.34	0.33	0.35	0.34	0.34	0.36	0.36	0.31	0.32	0.35	0.35	0.35	0.3	0.38	0.37	0.35	0.36	0.35	0.34	0.19	0.3	0.35	0.35	0.18	0.18	0.18	0.33	0.09	0.35	0.35	0.34	0.33	0.35	0.36	0.33	0.32	0.34	0.33	0.34	0.32	0.31	0.3	0.31	0.31	0.34	0.31	0.34	0.33	0.32	0.32	0.31	0.35	0.32	0.33	0.29	0.35	0.32	0.35	0.17	0.17	0.34	0.2	0.22	0.07	0.3	0.34	0.33	0.2	0.37	0.37	0.34	0.09	0.2	0.1	0.2	0.16	0.32	0.17	0.17	0.16	0.32	0.33	0.19	0.16	0.31	0.16	0.16	0.18	0.19	0.32	0.06	0.2	0.2	0.2	0.22	0.16	0.18
Nig_25	0.18	0.22	0.18	0.16	0.16	0.16	0.15	0.18	0.17	0.18	0.15	0.14	0.16	0.15	0.2	0.2	0.21	0.22	0.18	0.17	0.19	0.16	0.15	0.16	0.18	0.2	0.18	0.17	0.12	0.13	0.36	0.32	0.34	0.31	0.32	0.34	0.33	0.33	0.3	0.3	0.3	0.33	0.31	0.32	0.31	0.31	0.32	0.34	0.39	0.36	0.34	0.35	0.31	0.32	0.32	0.32	0.33	0.33	0.33	0.33	0.34	0.31	0.32	0.3	0.32	0.34	0.34	0.35	0.33	0.33	0.34	0.35	0.32	0.31	0.35	0.34	0.33	0.33	0.37	0.37	0.32	0.33	0.3	0.31	0.31	0.3	0.32	0.28	0.29	0.32	0.28	0.27	0.3	0.35	0.3	0.29	0.28	0.29	0.32	0.32	0.31	0.29	0.29	0.31	0.29	0.3	0.3	0.29	0.29	0.3	0.3	0.33	0.3	0.32	0.33	0.29	0.28	0.28	0.3	0.32	0.32	0.29	0.29	0.28	0.29	0.3	0.31	0.27	0.28	0.3	0.31	0.32	0.32	0.33	0.32	0.33	0.34	0.31	0.33	0.32	0.32	0.32	0.32	0.34	0.31	0.33	0.32	0.29	0.33	0.33	0.33	0.3	0.31	0.3	0.32	0.31	0.36	0.33	0.33	0.33	0.33	0.34	0.34	0.33	0.32	0.32	0.34	0.3	0.32	0.33	0.34	0.3	0.34	0.35	0.34	0.35	0.35	0.33	0.33	0.33	0.33	0.34	0.39	0.33	0.32	0.31	0.32	0.34	0.32	0.33	0.32	0.34	0.33	0.33	0.35	0.36	0.35	0.34	0.34	0.35	0.35	0.34	0.34	0.34	0.34	0.34	0.33	0.33	0.33	0.35	0.3	0.34	0.37	0.31	0.33	0.33	0.32	0.16	0.28	0.34	0.34	0.16	0.13	0.19	0.3	0.19	0.36	0.3	0.3	0.29	0.34	0.31	0.3	0.28	0.29	0.31	0.3	0.29	0.27	0.28	0.29	0.27	0.3	0.28	0.29	0.29	0.29	0.3	0.28	0.29	0.29	0.29	0.29	0.34	0.29	0.28	0.19	0.16	0.33	0.19	0.21	0.16	0.32	0.34	0.31	0.16	0.32	0.35	0.33	0.18	0.15	0.17	0.13	0.15	0.3	0.16	0.16	0.17	0.29	0.3	0.16	0.18	0.29	0.15	0.16	0.11	0.15	0.29	0.18	0.14	0.16	0.12	0.16	0.15	0.15	0.19
Nig_26	0.33	0.35	0.34	0.33	0.34	0.33	0.33	0.34	0.36	0.36	0.35	0.33	0.35	0.34	0.36	0.36	0.37	0.37	0.35	0.31	0.34	0.34	0.33	0.33	0.34	0.34	0.34	0.34	0.34	0.34	0.37	0.35	0.4	0.38	0.39	0.39	0.36	0.38	0.37	0.36	0.37	0.37	0.36	0.36	0.38	0.37	0.38	0.38	0.38	0.4	0.39	0.37	0.37	0.36	0.37	0.38	0.4	0.35	0.36	0.38	0.37	0.37	0.4	0.38	0.35	0.33	0.3	0.33	0.32	0.31	0.33	0.36	0.31	0.31	0.38	0.39	0.34	0.34	0.34	0.34	0.22	0.21	0.18	0.18	0.17	0.2	0.23	0.14	0.2	0.22	0.18	0.17	0.19	0.2	0.19	0.16	0.16	0.17	0.19	0.21	0.18	0.21	0.24	0.2	0.2	0.2	0.19	0.16	0.17	0.17	0.17	0.2	0.17	0.21	0.19	0.15	0.17	0.19	0.22	0.19	0.07	0.16	0.16	0.14	0.16	0.21	0.22	0.35	0.35	0.37	0.35	0.36	0.37	0.36	0.35	0.35	0.36	0.36	0.35	0.36	0.35	0.36	0.35	0.35	0.34	0.34	0.34	0.36	0.36	0.36	0.35	0.36	0.36	0.35	0.36	0.35	0.35	0.34	0.36	0.37	0.36	0.37	0.4	0.38	0.36	0.36	0.35	0.37	0.38	0.39	0.37	0.35	0.34	0.35	0.38	0.37	0.36	0.37	0.36	0.38	0.37	0.37	0.38	0.37	0.35	0.36	0.36	0.38	0.38	0.39	0.38	0.34	0.35	0.35	0.36	0.37	0.36	0.37	0.36	0.37	0.36	0.34	0.35	0.36	0.37	0.38	0.37	0.38	0.38	0.37	0.35	0.39	0.34	0.36	0.34	0.37	0.36	0.34	0.21	0.2	0.37	0.33	0.34	0.37	0.22	0.36	0.33	0.17	0.17	0.21	0.21	0.19	0.2	0.19	0.19	0.2	0.21	0.21	0.21	0.19	0.21	0.2	0.19	0.2	0.19	0.2	0.21	0.22	0.21	0.18	0.21	0.15	0.37	0.32	0.2	0.15	0.35	0.33	0.39	0.38	0.34	0.35	0.38	0.39	0.39	0.34	0	0.3	0.32	0.37	0.33	0.38	0.32	0.34	0.15	0.34	0.34	0.34	0.16	0.19	0.34	0.36	0.15	0.33	0.34	0.33	0.33	0.22	0.38	0.35	0.34	0.34	0.33	0.34	0.32	0.37	0.33
SAf_01	0.18	0.24	0.17	0.19	0.2	0.2	0.18	0.2	0.06	0.06	0.19	0.19	0.19	0.13	0.19	0.18	0.2	0.2	0.14	0.2	0.23	0.18	0.16	0.16	0.19	0.19	0.21	0.2	0.17	0.19	0.36	0.35	0.35	0.35	0.33	0.34	0.34	0.37	0.32	0.32	0.31	0.35	0.31	0.34	0.33	0.35	0.34	0.33	0.35	0.36	0.35	0.34	0.32	0.33	0.34	0.34	0.36	0.34	0.33	0.37	0.36	0.33	0.34	0.33	0.34	0.34	0.35	0.36	0.33	0.34	0.35	0.34	0.33	0.3	0.33	0.3	0.32	0.32	0.36	0.36	0.33	0.35	0.34	0.36	0.34	0.33	0.33	0.33	0.32	0.34	0.34	0.33	0.35	0.38	0.33	0.34	0.34	0.34	0.38	0.36	0.36	0.31	0.34	0.35	0.32	0.33	0.34	0.31	0.31	0.34	0.33	0.36	0.34	0.35	0.34	0.32	0.32	0.3	0.32	0.34	0.35	0.32	0.33	0.32	0.33	0.34	0.35	0.3	0.28	0.28	0.32	0.34	0.34	0.34	0.34	0.34	0.32	0.31	0.31	0.32	0.33	0.33	0.32	0.36	0.32	0.32	0.34	0.31	0.34	0.34	0.32	0.29	0.32	0.32	0.32	0.34	0.34	0.33	0.32	0.35	0.36	0.35	0.31	0.31	0.34	0.34	0.35	0.32	0.34	0.35	0.34	0.34	0.33	0.33	0.32	0.32	0.36	0.34	0.34	0.34	0.34	0.34	0.38	0.34	0.34	0.34	0.35	0.33	0.32	0.32	0.33	0.34	0.32	0.32	0.34	0.34	0.33	0.35	0.35	0.32	0.34	0.32	0.33	0.36	0.36	0.31	0.32	0.34	0.34	0.35	0.3	0.39	0.37	0.37	0.36	0.37	0.35	0.19	0.31	0.37	0.36	0.19	0.18	0.19	0.33	0.08	0.35	0.35	0.34	0.31	0.37	0.36	0.33	0.31	0.31	0.34	0.33	0.32	0.31	0.31	0.32	0.31	0.33	0.3	0.32	0.32	0.33	0.32	0.32	0.34	0.33	0.34	0.28	0.35	0.32	0.34	0.17	0.17	0.33	0.21	0.24	0.07	0.31	0.33	0.34	0.19	0.35	0.36	0.34	0.08	0.19	0.09	0.18	0.17	0.33	0.18	0.17	0.17	0.33	0.32	0.2	0.19	0.32	0.16	0.16	0.18	0.2	0.32	0.08	0.2	0.19	0.18	0.21	0.16	0.18	0.08	0.17	0.35
SAf_02	0.3	0.33	0.28	0.29	0.3	0.29	0.29	0.31	0.28	0.29	0.28	0.27	0.28	0.28	0.26	0.28	0.27	0.27	0.28	0.28	0.29	0.28	0.28	0.28	0.3	0.29	0.29	0.29	0.28	0.28	0.33	0.34	0.33	0.34	0.3	0.33	0.31	0.29	0.32	0.32	0.31	0.3	0.31	0.32	0.33	0.34	0.34	0.32	0.34	0.32	0.33	0.33	0.33	0.34	0.32	0.32	0.33	0.34	0.34	0.33	0.33	0.32	0.32	0.32	0.29	0.35	0.35	0.37	0.33	0.35	0.34	0.33	0.34	0.35	0.3	0.3	0.35	0.34	0.34	0.34	0.32	0.36	0.33	0.33	0.34	0.31	0.35	0.34	0.34	0.34	0.33	0.32	0.35	0.36	0.33	0.33	0.34	0.34	0.36	0.35	0.34	0.33	0.34	0.33	0.33	0.31	0.32	0.32	0.33	0.31	0.32	0.36	0.34	0.35	0.34	0.31	0.3	0.31	0.32	0.34	0.34	0.32	0.33	0.33	0.33	0.36	0.35	0.17	0.07	0.06	0.33	0.35	0.36	0.34	0.34	0.35	0.36	0.35	0.32	0.32	0.33	0.35	0.35	0.36	0.35	0.34	0.33	0.35	0.32	0.32	0.34	0.35	0.34	0.35	0.34	0.34	0.33	0.34	0.31	0.37	0.37	0.36	0.34	0.34	0.35	0.36	0.37	0.37	0.37	0.39	0.39	0.35	0.35	0.37	0.37	0.4	0.37	0.35	0.35	0.36	0.38	0.34	0.35	0.33	0.35	0.35	0.36	0.34	0.32	0.34	0.32	0.34	0.34	0.34	0.32	0.33	0.32	0.33	0.33	0.35	0.33	0.28	0.34	0.37	0.38	0.36	0.35	0.37	0.37	0.38	0.34	0.38	0.42	0.36	0.37	0.36	0.37	0.28	0.34	0.34	0.34	0.28	0.28	0.27	0.34	0.29	0.35	0.33	0.34	0.33	0.35	0.34	0.31	0.32	0.34	0.32	0.33	0.34	0.31	0.31	0.32	0.31	0.34	0.33	0.34	0.32	0.31	0.33	0.32	0.34	0.32	0.34	0.06	0.34	0.32	0.33	0.27	0.26	0.33	0.31	0.3	0.29	0.32	0.32	0.33	0.29	0.35	0.34	0.34	0.3	0.28	0.29	0.27	0.26	0.32	0.28	0.28	0.28	0.33	0.31	0.3	0.28	0.33	0.28	0.27	0.27	0.29	0.32	0.29	0.29	0.28	0.28	0.29	0.28	0.27	0.29	0.28	0.35	0.29
SAf_03	0.2	0.22	0.17	0.05	0.06	0.03	0.05	0.07	0.19	0.18	0.18	0.17	0.17	0.19	0.17	0.17	0.2	0.22	0.18	0.12	0.14	0.13	0.15	0.13	0.11	0.12	0.13	0.14	0.17	0.16	0.36	0.33	0.35	0.34	0.33	0.34	0.34	0.33	0.33	0.34	0.33	0.35	0.31	0.33	0.33	0.33	0.32	0.34	0.35	0.35	0.35	0.34	0.33	0.34	0.34	0.33	0.35	0.33	0.34	0.33	0.35	0.34	0.32	0.32	0.34	0.31	0.34	0.33	0.33	0.34	0.33	0.34	0.31	0.32	0.33	0.33	0.31	0.31	0.37	0.38	0.32	0.32	0.31	0.3	0.33	0.3	0.32	0.3	0.29	0.34	0.31	0.29	0.33	0.35	0.31	0.3	0.3	0.3	0.34	0.33	0.32	0.3	0.32	0.31	0.31	0.31	0.31	0.31	0.3	0.3	0.3	0.35	0.31	0.34	0.33	0.31	0.29	0.29	0.32	0.32	0.34	0.3	0.3	0.29	0.31	0.32	0.33	0.31	0.28	0.29	0.31	0.33	0.33	0.31	0.33	0.32	0.32	0.32	0.33	0.33	0.33	0.33	0.32	0.33	0.33	0.33	0.31	0.29	0.35	0.35	0.32	0.32	0.34	0.34	0.34	0.34	0.35	0.32	0.33	0.34	0.35	0.34	0.33	0.33	0.34	0.32	0.35	0.31	0.32	0.33	0.34	0.33	0.32	0.32	0.33	0.33	0.32	0.32	0.31	0.32	0.33	0.35	0.39	0.33	0.32	0.32	0.32	0.33	0.34	0.35	0.34	0.33	0.32	0.32	0.32	0.32	0.31	0.34	0.34	0.36	0.34	0.33	0.34	0.31	0.31	0.33	0.34	0.33	0.33	0.34	0.32	0.36	0.34	0.32	0.33	0.32	0.31	0.05	0.29	0.34	0.35	0.15	0.16	0.17	0.31	0.21	0.32	0.33	0.32	0.31	0.34	0.31	0.3	0.29	0.3	0.32	0.3	0.32	0.28	0.29	0.32	0.29	0.3	0.3	0.31	0.3	0.32	0.32	0.31	0.3	0.31	0.32	0.28	0.31	0.33	0.3	0.16	0.17	0.35	0.2	0.17	0.19	0.32	0.34	0.33	0.03	0.34	0.32	0.32	0.19	0.03	0.2	0.17	0.18	0.31	0.14	0.13	0.14	0.3	0.31	0.17	0.16	0.3	0.15	0.14	0.15	0.17	0.32	0.17	0.18	0.03	0.15	0.16	0.14	0.18	0.2	0.15	0.34	0.19	0.28
SAf_04	0.21	0.23	0.18	0.05	0.07	0.04	0.05	0.06	0.2	0.19	0.18	0.17	0.19	0.2	0.17	0.17	0.21	0.23	0.17	0.11	0.14	0.15	0.16	0.15	0.11	0.13	0.15	0.15	0.17	0.16	0.35	0.33	0.36	0.34	0.33	0.34	0.35	0.35	0.33	0.34	0.33	0.35	0.32	0.33	0.34	0.34	0.34	0.35	0.36	0.37	0.36	0.34	0.33	0.35	0.35	0.33	0.35	0.33	0.33	0.34	0.36	0.35	0.33	0.34	0.33	0.32	0.34	0.34	0.32	0.34	0.34	0.36	0.31	0.32	0.34	0.33	0.31	0.3	0.37	0.38	0.31	0.32	0.31	0.31	0.33	0.29	0.32	0.3	0.29	0.34	0.3	0.29	0.32	0.34	0.31	0.29	0.29	0.29	0.34	0.32	0.32	0.31	0.32	0.32	0.3	0.3	0.3	0.31	0.3	0.31	0.31	0.35	0.32	0.33	0.32	0.31	0.3	0.28	0.31	0.31	0.34	0.3	0.3	0.29	0.3	0.33	0.34	0.3	0.3	0.31	0.31	0.33	0.32	0.32	0.32	0.31	0.31	0.32	0.33	0.34	0.31	0.32	0.32	0.33	0.33	0.32	0.3	0.29	0.35	0.35	0.32	0.32	0.34	0.34	0.33	0.34	0.36	0.3	0.32	0.35	0.34	0.33	0.33	0.32	0.32	0.32	0.34	0.3	0.32	0.33	0.34	0.32	0.32	0.33	0.34	0.33	0.33	0.33	0.32	0.32	0.33	0.36	0.37	0.33	0.32	0.31	0.32	0.33	0.33	0.34	0.33	0.32	0.31	0.32	0.34	0.33	0.32	0.33	0.34	0.36	0.33	0.33	0.33	0.32	0.32	0.33	0.33	0.34	0.34	0.34	0.32	0.36	0.35	0.33	0.34	0.32	0.32	0.06	0.28	0.34	0.35	0.16	0.16	0.17	0.31	0.22	0.34	0.32	0.31	0.3	0.34	0.31	0.3	0.28	0.3	0.31	0.29	0.31	0.28	0.29	0.3	0.28	0.3	0.29	0.3	0.3	0.32	0.32	0.31	0.3	0.31	0.31	0.3	0.33	0.31	0.29	0.15	0.17	0.36	0.2	0.16	0.2	0.33	0.34	0.33	0.04	0.33	0.34	0.33	0.2	0.04	0.19	0.17	0.19	0.31	0.16	0.15	0.16	0.3	0.3	0.18	0.17	0.3	0.16	0.16	0.16	0.17	0.32	0.18	0.2	0.04	0.16	0.18	0.16	0.18	0.2	0.16	0.34	0.19	0.29	0.03
SAf_05	0.21	0.22	0.17	0.05	0.05	0.03	0.05	0.07	0.2	0.19	0.18	0.18	0.18	0.2	0.17	0.17	0.21	0.23	0.18	0.12	0.14	0.14	0.15	0.13	0.11	0.12	0.12	0.14	0.16	0.16	0.36	0.33	0.35	0.34	0.33	0.33	0.34	0.33	0.33	0.34	0.33	0.35	0.32	0.33	0.34	0.33	0.32	0.34	0.35	0.35	0.35	0.34	0.33	0.34	0.34	0.33	0.35	0.33	0.34	0.33	0.35	0.34	0.32	0.32	0.34	0.32	0.34	0.34	0.33	0.34	0.34	0.34	0.31	0.31	0.33	0.33	0.31	0.3	0.37	0.38	0.32	0.33	0.31	0.31	0.33	0.29	0.33	0.3	0.29	0.33	0.31	0.29	0.33	0.35	0.32	0.3	0.3	0.29	0.34	0.33	0.32	0.3	0.32	0.32	0.31	0.31	0.3	0.32	0.3	0.3	0.3	0.35	0.31	0.34	0.33	0.3	0.3	0.29	0.32	0.31	0.34	0.3	0.31	0.3	0.31	0.33	0.33	0.31	0.28	0.3	0.3	0.32	0.32	0.3	0.33	0.31	0.32	0.32	0.32	0.33	0.33	0.32	0.32	0.33	0.33	0.33	0.31	0.29	0.34	0.34	0.33	0.31	0.34	0.34	0.33	0.34	0.35	0.31	0.33	0.34	0.34	0.34	0.33	0.33	0.33	0.33	0.34	0.31	0.32	0.32	0.33	0.32	0.32	0.33	0.33	0.33	0.32	0.32	0.31	0.32	0.34	0.35	0.39	0.32	0.32	0.33	0.32	0.34	0.33	0.34	0.34	0.33	0.32	0.32	0.32	0.33	0.32	0.33	0.34	0.36	0.34	0.33	0.34	0.3	0.3	0.33	0.34	0.33	0.33	0.34	0.32	0.35	0.36	0.32	0.33	0.32	0.31	0.05	0.29	0.34	0.35	0.15	0.16	0.17	0.32	0.22	0.33	0.33	0.31	0.31	0.34	0.32	0.29	0.29	0.3	0.31	0.3	0.32	0.29	0.3	0.32	0.29	0.3	0.29	0.3	0.3	0.32	0.32	0.31	0.3	0.31	0.32	0.29	0.32	0.32	0.29	0.16	0.17	0.35	0.2	0.17	0.2	0.33	0.34	0.33	0.03	0.34	0.33	0.33	0.19	0.03	0.2	0.16	0.18	0.31	0.14	0.13	0.14	0.3	0.31	0.17	0.16	0.3	0.15	0.14	0.15	0.17	0.33	0.18	0.19	0.03	0.14	0.16	0.15	0.18	0.2	0.15	0.34	0.2	0.28	0.01	0.03
SAf_06	0.21	0.22	0.15	0.04	0.06	0.07	0.05	0.05	0.19	0.18	0.18	0.17	0.18	0.17	0.16	0.17	0.18	0.2	0.17	0.13	0.13	0.15	0.15	0.14	0.12	0.13	0.14	0.15	0.15	0.15	0.38	0.34	0.36	0.35	0.33	0.34	0.36	0.35	0.34	0.34	0.33	0.36	0.33	0.34	0.35	0.34	0.35	0.34	0.36	0.37	0.36	0.35	0.33	0.35	0.36	0.35	0.36	0.34	0.34	0.34	0.35	0.35	0.31	0.33	0.33	0.33	0.34	0.36	0.34	0.35	0.33	0.37	0.33	0.32	0.34	0.33	0.32	0.31	0.36	0.38	0.32	0.33	0.32	0.32	0.33	0.31	0.34	0.31	0.31	0.33	0.32	0.31	0.33	0.34	0.31	0.3	0.31	0.3	0.33	0.32	0.31	0.32	0.33	0.32	0.32	0.32	0.32	0.31	0.3	0.29	0.31	0.36	0.32	0.33	0.33	0.32	0.3	0.29	0.31	0.31	0.35	0.31	0.3	0.3	0.31	0.33	0.34	0.3	0.29	0.3	0.32	0.34	0.34	0.34	0.31	0.32	0.33	0.33	0.33	0.32	0.31	0.33	0.33	0.35	0.32	0.33	0.3	0.33	0.35	0.35	0.34	0.31	0.33	0.34	0.33	0.34	0.35	0.32	0.32	0.36	0.35	0.35	0.34	0.34	0.32	0.31	0.34	0.31	0.31	0.33	0.34	0.31	0.33	0.33	0.32	0.33	0.34	0.33	0.33	0.33	0.34	0.35	0.39	0.32	0.31	0.34	0.34	0.36	0.32	0.33	0.32	0.32	0.29	0.3	0.35	0.35	0.35	0.33	0.31	0.36	0.33	0.33	0.34	0.31	0.32	0.33	0.34	0.33	0.33	0.34	0.33	0.38	0.34	0.35	0.35	0.34	0.33	0.11	0.29	0.33	0.33	0.14	0.15	0.17	0.31	0.21	0.35	0.31	0.32	0.31	0.34	0.33	0.32	0.31	0.32	0.32	0.31	0.3	0.29	0.29	0.3	0.29	0.31	0.31	0.31	0.31	0.31	0.31	0.3	0.3	0.3	0.32	0.3	0.34	0.32	0.3	0.15	0.16	0.36	0.19	0.15	0.19	0.32	0.36	0.34	0.07	0.34	0.33	0.33	0.2	0.08	0.18	0.18	0.17	0.3	0.16	0.15	0.15	0.3	0.33	0.18	0.17	0.29	0.16	0.15	0.17	0.15	0.31	0.16	0.2	0.09	0.16	0.18	0.16	0.19	0.19	0.17	0.35	0.19	0.29	0.08	0.07	0.08
Som_01	0.29	0.32	0.29	0.3	0.31	0.3	0.3	0.31	0.31	0.32	0.29	0.3	0.31	0.3	0.31	0.33	0.3	0.31	0.31	0.28	0.28	0.3	0.3	0.3	0.3	0.32	0.29	0.29	0.31	0.32	0.34	0.32	0.35	0.34	0.33	0.33	0.33	0.34	0.32	0.33	0.32	0.34	0.33	0.32	0.35	0.33	0.34	0.37	0.37	0.35	0.34	0.34	0.33	0.33	0.34	0.32	0.33	0.33	0.32	0.35	0.34	0.33	0.37	0.32	0.34	0.32	0.32	0.32	0.3	0.31	0.32	0.34	0.32	0.32	0.36	0.37	0.31	0.32	0.32	0.32	0.2	0.19	0.19	0.18	0.17	0.18	0.19	0.17	0.22	0.19	0.16	0.16	0.16	0.22	0.16	0.17	0.17	0.19	0.16	0.17	0.16	0.2	0.18	0.19	0.15	0.14	0.16	0.17	0.18	0.17	0.16	0.2	0.17	0.22	0.22	0.16	0.19	0.09	0.05	0.2	0.21	0.17	0.17	0.17	0.18	0.21	0.22	0.31	0.3	0.32	0.33	0.34	0.35	0.36	0.33	0.34	0.34	0.35	0.36	0.35	0.34	0.33	0.35	0.34	0.34	0.32	0.34	0.35	0.34	0.34	0.33	0.34	0.34	0.35	0.36	0.37	0.35	0.33	0.35	0.36	0.34	0.34	0.35	0.36	0.34	0.34	0.35	0.35	0.36	0.38	0.37	0.35	0.33	0.34	0.37	0.36	0.35	0.35	0.36	0.35	0.36	0.35	0.37	0.34	0.32	0.33	0.32	0.35	0.34	0.36	0.35	0.32	0.3	0.31	0.36	0.36	0.36	0.35	0.33	0.34	0.36	0.34	0.36	0.35	0.36	0.36	0.35	0.36	0.36	0.36	0.33	0.34	0.34	0.36	0.36	0.35	0.35	0.31	0.08	0.21	0.33	0.3	0.32	0.32	0.06	0.29	0.32	0.15	0.13	0.05	0.2	0.16	0.17	0.14	0.17	0.16	0.18	0.05	0.08	0.07	0.06	0.06	0.16	0.16	0.17	0.16	0.04	0.05	0.04	0.18	0.07	0.16	0.32	0.32	0.06	0.19	0.31	0.28	0.34	0.31	0.3	0.32	0.33	0.34	0.33	0.31	0.21	0.31	0.31	0.32	0.31	0.31	0.27	0.3	0.16	0.31	0.3	0.3	0.16	0.14	0.3	0.31	0.16	0.29	0.29	0.27	0.29	0.04	0.32	0.32	0.31	0.3	0.29	0.3	0.28	0.31	0.29	0.21	0.31	0.32	0.31	0.3	0.32	0.3
Som_02	0.28	0.35	0.33	0.32	0.33	0.32	0.31	0.32	0.3	0.3	0.31	0.32	0.31	0.29	0.29	0.29	0.34	0.35	0.31	0.34	0.33	0.3	0.31	0.31	0.31	0.32	0.32	0.34	0.3	0.3	0.38	0.34	0.37	0.36	0.36	0.33	0.35	0.35	0.35	0.34	0.35	0.36	0.34	0.37	0.35	0.35	0.36	0.35	0.37	0.37	0.36	0.36	0.35	0.37	0.36	0.36	0.37	0.34	0.34	0.36	0.35	0.37	0.36	0.34	0.21	0.29	0.28	0.29	0.24	0.22	0.29	0.28	0.25	0.26	0.08	0.07	0.23	0.24	0.3	0.31	0.35	0.34	0.35	0.36	0.34	0.34	0.34	0.35	0.34	0.36	0.35	0.34	0.37	0.37	0.34	0.35	0.35	0.35	0.39	0.38	0.38	0.37	0.36	0.36	0.33	0.35	0.36	0.34	0.35	0.34	0.34	0.34	0.35	0.35	0.37	0.34	0.36	0.35	0.36	0.34	0.36	0.31	0.33	0.34	0.35	0.34	0.34	0.3	0.31	0.31	0.35	0.35	0.38	0.37	0.36	0.35	0.38	0.35	0.35	0.35	0.35	0.34	0.35	0.34	0.36	0.31	0.37	0.34	0.37	0.37	0.33	0.35	0.34	0.34	0.33	0.35	0.35	0.35	0.36	0.37	0.38	0.38	0.34	0.34	0.34	0.35	0.36	0.36	0.36	0.37	0.37	0.38	0.36	0.35	0.34	0.34	0.35	0.35	0.36	0.35	0.36	0.34	0.39	0.32	0.33	0.35	0.35	0.36	0.36	0.36	0.36	0.29	0.29	0.3	0.37	0.37	0.36	0.36	0.37	0.35	0.39	0.36	0.34	0.35	0.36	0.36	0.34	0.34	0.34	0.35	0.34	0.36	0.36	0.39	0.39	0.37	0.37	0.33	0.34	0.35	0.36	0.32	0.3	0.3	0.37	0.29	0.28	0.36	0.36	0.34	0.36	0.36	0.34	0.34	0.35	0.34	0.36	0.35	0.34	0.35	0.36	0.35	0.34	0.34	0.35	0.34	0.36	0.35	0.35	0.34	0.36	0.36	0.31	0.28	0.36	0.35	0.3	0.3	0.34	0.33	0.33	0.29	0.34	0.34	0.34	0.32	0.38	0.28	0.29	0.31	0.32	0.32	0.29	0.31	0.35	0.31	0.31	0.3	0.33	0.36	0.34	0.33	0.33	0.31	0.31	0.31	0.29	0.35	0.3	0.33	0.31	0.3	0.33	0.3	0.32	0.29	0.34	0.38	0.31	0.31	0.32	0.32	0.32	0.32	0.35
Som_03	0.3	0.31	0.29	0.29	0.31	0.3	0.29	0.3	0.31	0.31	0.31	0.3	0.3	0.3	0.3	0.31	0.3	0.31	0.29	0.27	0.28	0.28	0.3	0.3	0.29	0.3	0.28	0.29	0.31	0.32	0.32	0.31	0.34	0.34	0.33	0.33	0.32	0.33	0.31	0.32	0.31	0.37	0.33	0.34	0.35	0.33	0.33	0.35	0.35	0.35	0.34	0.34	0.32	0.31	0.33	0.31	0.33	0.32	0.32	0.34	0.36	0.32	0.36	0.32	0.34	0.31	0.32	0.31	0.31	0.29	0.33	0.34	0.31	0.32	0.38	0.38	0.32	0.33	0.34	0.35	0.21	0.2	0.18	0.18	0.21	0.17	0.21	0.15	0.2	0.19	0.18	0.17	0.18	0.23	0.17	0.19	0.19	0.2	0.16	0.19	0.17	0.18	0.18	0.17	0.16	0.15	0.17	0.17	0.16	0.17	0.16	0.19	0.17	0.19	0.19	0.17	0.18	0.07	0.07	0.19	0.21	0.19	0.18	0.18	0.18	0.19	0.21	0.33	0.33	0.34	0.33	0.34	0.35	0.34	0.34	0.34	0.34	0.34	0.34	0.34	0.33	0.33	0.34	0.34	0.33	0.32	0.34	0.33	0.35	0.35	0.33	0.33	0.35	0.34	0.36	0.35	0.35	0.33	0.34	0.35	0.34	0.34	0.35	0.34	0.35	0.34	0.35	0.34	0.35	0.37	0.37	0.34	0.35	0.36	0.36	0.36	0.35	0.35	0.35	0.34	0.35	0.34	0.38	0.33	0.33	0.33	0.32	0.35	0.35	0.37	0.36	0.34	0.32	0.33	0.35	0.35	0.34	0.34	0.34	0.35	0.37	0.35	0.37	0.34	0.34	0.35	0.34	0.35	0.35	0.35	0.32	0.34	0.35	0.35	0.35	0.35	0.34	0.29	0.08	0.23	0.32	0.28	0.31	0.31	0.07	0.29	0.31	0.17	0.14	0.06	0.2	0.16	0.16	0.14	0.18	0.18	0.17	0.07	0.09	0.07	0.06	0.08	0.18	0.16	0.18	0.17	0.07	0.07	0.06	0.18	0.08	0.18	0.34	0.31	0.08	0.2	0.31	0.28	0.34	0.31	0.3	0.32	0.33	0.33	0.34	0.3	0.21	0.33	0.3	0.33	0.3	0.31	0.28	0.29	0.17	0.3	0.29	0.29	0.18	0.15	0.29	0.29	0.17	0.28	0.29	0.28	0.3	0.07	0.31	0.32	0.3	0.3	0.28	0.29	0.28	0.3	0.29	0.22	0.31	0.34	0.29	0.29	0.3	0.29	0.06	0.36
Som_04	0.3	0.32	0.31	0.31	0.32	0.31	0.3	0.31	0.31	0.32	0.3	0.3	0.31	0.3	0.32	0.33	0.3	0.32	0.31	0.28	0.29	0.31	0.3	0.3	0.3	0.33	0.3	0.3	0.32	0.33	0.35	0.31	0.36	0.35	0.35	0.34	0.34	0.34	0.31	0.33	0.31	0.36	0.33	0.34	0.35	0.34	0.34	0.37	0.37	0.35	0.35	0.35	0.34	0.34	0.35	0.33	0.35	0.33	0.32	0.36	0.36	0.33	0.38	0.33	0.33	0.34	0.33	0.33	0.3	0.29	0.34	0.33	0.32	0.32	0.37	0.38	0.33	0.33	0.33	0.33	0.2	0.19	0.2	0.18	0.19	0.17	0.21	0.17	0.19	0.18	0.16	0.16	0.16	0.21	0.18	0.18	0.17	0.19	0.17	0.17	0.17	0.19	0.19	0.18	0.15	0.14	0.16	0.16	0.17	0.15	0.14	0.2	0.17	0.2	0.19	0.16	0.18	0.08	0.04	0.19	0.2	0.17	0.17	0.17	0.18	0.21	0.22	0.33	0.31	0.33	0.34	0.35	0.35	0.35	0.34	0.34	0.34	0.34	0.35	0.34	0.34	0.34	0.35	0.35	0.34	0.32	0.35	0.34	0.34	0.34	0.34	0.35	0.34	0.35	0.36	0.37	0.34	0.34	0.35	0.34	0.34	0.34	0.36	0.36	0.35	0.35	0.36	0.35	0.37	0.37	0.37	0.35	0.34	0.35	0.37	0.37	0.35	0.35	0.35	0.36	0.36	0.35	0.4	0.34	0.33	0.34	0.33	0.36	0.35	0.38	0.36	0.32	0.31	0.32	0.35	0.36	0.35	0.34	0.33	0.34	0.36	0.33	0.36	0.34	0.34	0.35	0.35	0.35	0.35	0.35	0.32	0.34	0.35	0.37	0.36	0.37	0.36	0.32	0.08	0.2	0.34	0.31	0.32	0.33	0.05	0.3	0.33	0.16	0.13	0.06	0.19	0.15	0.16	0.14	0.18	0.16	0.17	0.06	0.08	0.08	0.05	0.07	0.17	0.16	0.17	0.16	0.05	0.05	0.05	0.18	0.07	0.17	0.32	0.32	0.05	0.18	0.33	0.29	0.35	0.32	0.32	0.33	0.33	0.34	0.35	0.31	0.19	0.33	0.33	0.32	0.31	0.32	0.27	0.3	0.16	0.31	0.3	0.3	0.16	0.14	0.31	0.31	0.16	0.29	0.3	0.28	0.3	0.06	0.31	0.33	0.32	0.3	0.28	0.3	0.3	0.32	0.3	0.19	0.31	0.32	0.31	0.31	0.31	0.3	0.04	0.36	0.06
Som_05	0.32	0.32	0.3	0.32	0.32	0.31	0.32	0.33	0.34	0.35	0.33	0.32	0.32	0.31	0.34	0.34	0.36	0.36	0.34	0.3	0.3	0.3	0.32	0.3	0.32	0.33	0.3	0.32	0.31	0.32	0.35	0.31	0.35	0.34	0.35	0.35	0.33	0.34	0.33	0.33	0.32	0.33	0.31	0.33	0.34	0.33	0.34	0.34	0.36	0.36	0.36	0.34	0.32	0.34	0.34	0.33	0.34	0.32	0.34	0.32	0.33	0.35	0.36	0.33	0.36	0.3	0.29	0.31	0.3	0.28	0.3	0.33	0.31	0.31	0.36	0.36	0.31	0.31	0.32	0.31	0.19	0.2	0.14	0.15	0.14	0.15	0.22	0.15	0.19	0.2	0.18	0.16	0.19	0.22	0.18	0.17	0.16	0.16	0.2	0.2	0.18	0.2	0.22	0.2	0.2	0.2	0.21	0.14	0.14	0.16	0.17	0.17	0.15	0.17	0.17	0.14	0.13	0.17	0.2	0.18	0.18	0.06	0.08	0.08	0.06	0.21	0.21	0.34	0.32	0.34	0.33	0.34	0.34	0.35	0.32	0.32	0.33	0.32	0.34	0.37	0.34	0.33	0.34	0.33	0.34	0.33	0.33	0.35	0.35	0.35	0.34	0.35	0.34	0.34	0.34	0.32	0.36	0.34	0.34	0.34	0.34	0.35	0.39	0.38	0.35	0.35	0.33	0.36	0.35	0.36	0.34	0.33	0.31	0.32	0.38	0.37	0.34	0.35	0.35	0.37	0.38	0.33	0.37	0.35	0.31	0.37	0.36	0.36	0.35	0.37	0.35	0.34	0.35	0.34	0.35	0.35	0.35	0.34	0.32	0.35	0.35	0.32	0.35	0.35	0.36	0.37	0.35	0.36	0.36	0.36	0.33	0.34	0.34	0.33	0.32	0.35	0.34	0.32	0.2	0.21	0.33	0.31	0.31	0.35	0.2	0.35	0.3	0.18	0.19	0.19	0.21	0.17	0.22	0.19	0.19	0.19	0.19	0.2	0.19	0.17	0.19	0.18	0.18	0.2	0.19	0.2	0.18	0.2	0.19	0.16	0.19	0.15	0.34	0.28	0.19	0.17	0.34	0.32	0.35	0.34	0.31	0.34	0.34	0.34	0.33	0.32	0.16	0.3	0.29	0.36	0.31	0.37	0.3	0.34	0.09	0.31	0.31	0.31	0.07	0.2	0.32	0.36	0.07	0.32	0.31	0.31	0.3	0.19	0.36	0.33	0.33	0.31	0.33	0.32	0.32	0.34	0.3	0.16	0.34	0.33	0.32	0.33	0.32	0.33	0.19	0.35	0.2	0.19
Som_06	0.27	0.29	0.28	0.3	0.3	0.3	0.3	0.31	0.32	0.32	0.28	0.29	0.29	0.3	0.29	0.31	0.31	0.32	0.29	0.27	0.26	0.28	0.29	0.29	0.29	0.3	0.27	0.28	0.29	0.3	0.33	0.29	0.34	0.33	0.34	0.34	0.34	0.34	0.3	0.31	0.31	0.34	0.31	0.32	0.34	0.33	0.33	0.34	0.35	0.36	0.35	0.33	0.31	0.31	0.33	0.32	0.33	0.31	0.32	0.34	0.34	0.31	0.36	0.31	0.33	0.31	0.32	0.33	0.28	0.29	0.32	0.34	0.31	0.32	0.36	0.36	0.32	0.32	0.32	0.32	0.2	0.19	0.19	0.2	0.19	0.18	0.2	0.15	0.19	0.18	0.16	0.15	0.16	0.21	0.16	0.17	0.17	0.17	0.17	0.19	0.17	0.2	0.18	0.18	0.15	0.15	0.17	0.17	0.17	0.16	0.16	0.21	0.18	0.2	0.2	0.15	0.18	0.06	0.06	0.22	0.22	0.18	0.19	0.17	0.19	0.2	0.22	0.32	0.32	0.33	0.32	0.33	0.34	0.34	0.32	0.31	0.33	0.33	0.36	0.33	0.33	0.34	0.36	0.33	0.32	0.31	0.32	0.32	0.32	0.32	0.32	0.33	0.34	0.34	0.35	0.34	0.37	0.32	0.34	0.33	0.32	0.32	0.34	0.33	0.33	0.34	0.35	0.35	0.35	0.38	0.36	0.34	0.33	0.34	0.37	0.37	0.34	0.34	0.34	0.34	0.34	0.33	0.37	0.33	0.34	0.32	0.32	0.36	0.33	0.36	0.33	0.32	0.31	0.32	0.35	0.35	0.35	0.34	0.33	0.33	0.37	0.34	0.35	0.34	0.34	0.33	0.33	0.34	0.34	0.34	0.32	0.33	0.35	0.35	0.35	0.34	0.34	0.3	0.07	0.21	0.32	0.28	0.3	0.3	0.05	0.3	0.32	0.16	0.14	0.04	0.19	0.16	0.17	0.14	0.16	0.16	0.16	0.04	0.08	0.06	0.05	0.06	0.16	0.15	0.16	0.15	0.04	0.04	0.06	0.16	0.05	0.17	0.34	0.31	0.06	0.17	0.29	0.28	0.33	0.3	0.29	0.32	0.34	0.32	0.32	0.31	0.21	0.32	0.3	0.33	0.29	0.33	0.26	0.29	0.18	0.29	0.28	0.28	0.18	0.15	0.29	0.3	0.19	0.28	0.28	0.27	0.28	0.04	0.33	0.31	0.31	0.28	0.28	0.28	0.28	0.32	0.28	0.22	0.31	0.34	0.3	0.29	0.3	0.3	0.06	0.34	0.07	0.07	0.19
Som_07	0.32	0.33	0.3	0.3	0.31	0.3	0.3	0.31	0.34	0.34	0.33	0.32	0.33	0.31	0.34	0.34	0.34	0.35	0.33	0.28	0.3	0.3	0.32	0.3	0.32	0.32	0.31	0.31	0.31	0.32	0.34	0.32	0.36	0.34	0.35	0.35	0.34	0.34	0.32	0.34	0.32	0.33	0.32	0.33	0.34	0.33	0.34	0.35	0.35	0.37	0.36	0.36	0.33	0.34	0.35	0.33	0.35	0.33	0.34	0.33	0.33	0.36	0.36	0.34	0.34	0.32	0.3	0.31	0.29	0.28	0.3	0.34	0.3	0.3	0.35	0.36	0.31	0.31	0.32	0.32	0.2	0.2	0.12	0.11	0.13	0.15	0.19	0.13	0.19	0.19	0.16	0.14	0.16	0.21	0.16	0.16	0.14	0.15	0.17	0.17	0.16	0.18	0.2	0.16	0.17	0.17	0.17	0.13	0.14	0.13	0.13	0.16	0.15	0.18	0.18	0.15	0.13	0.16	0.17	0.16	0.16	0.06	0.05	0.05	0.06	0.19	0.2	0.33	0.33	0.35	0.32	0.34	0.32	0.34	0.33	0.32	0.32	0.34	0.34	0.36	0.32	0.32	0.31	0.3	0.32	0.31	0.33	0.34	0.33	0.34	0.32	0.34	0.34	0.34	0.34	0.34	0.35	0.32	0.33	0.33	0.33	0.34	0.37	0.37	0.33	0.33	0.33	0.35	0.35	0.34	0.34	0.31	0.3	0.31	0.35	0.35	0.32	0.34	0.33	0.35	0.36	0.31	0.35	0.34	0.3	0.34	0.33	0.34	0.34	0.36	0.35	0.31	0.32	0.31	0.35	0.35	0.34	0.34	0.33	0.34	0.35	0.32	0.34	0.33	0.34	0.36	0.35	0.35	0.35	0.36	0.32	0.34	0.32	0.33	0.31	0.34	0.32	0.31	0.16	0.19	0.34	0.31	0.31	0.35	0.18	0.35	0.3	0.15	0.15	0.17	0.2	0.16	0.18	0.16	0.17	0.16	0.17	0.17	0.16	0.15	0.16	0.16	0.16	0.17	0.17	0.17	0.16	0.18	0.17	0.16	0.17	0.13	0.35	0.29	0.17	0.16	0.34	0.32	0.36	0.33	0.32	0.34	0.34	0.35	0.34	0.31	0.14	0.31	0.3	0.36	0.31	0.37	0.29	0.34	0.06	0.31	0.31	0.31	0.03	0.17	0.32	0.35	0.04	0.3	0.31	0.31	0.31	0.17	0.35	0.33	0.31	0.31	0.3	0.31	0.32	0.32	0.3	0.14	0.33	0.33	0.31	0.31	0.31	0.3	0.16	0.35	0.17	0.16	0.06	0.17
Som_08	0.34	0.34	0.33	0.31	0.32	0.33	0.31	0.33	0.36	0.36	0.33	0.33	0.32	0.32	0.34	0.33	0.36	0.36	0.35	0.31	0.32	0.32	0.33	0.31	0.31	0.34	0.31	0.33	0.31	0.33	0.36	0.33	0.37	0.36	0.36	0.37	0.36	0.36	0.34	0.34	0.35	0.33	0.33	0.33	0.34	0.34	0.36	0.36	0.37	0.38	0.37	0.37	0.35	0.36	0.37	0.36	0.38	0.34	0.35	0.33	0.33	0.38	0.38	0.35	0.36	0.34	0.32	0.34	0.29	0.28	0.3	0.34	0.33	0.32	0.34	0.34	0.31	0.3	0.31	0.31	0.22	0.2	0.14	0.17	0.15	0.17	0.2	0.17	0.22	0.22	0.18	0.17	0.19	0.23	0.18	0.19	0.17	0.17	0.21	0.21	0.2	0.22	0.22	0.22	0.22	0.2	0.22	0.16	0.17	0.17	0.17	0.18	0.2	0.2	0.22	0.17	0.15	0.21	0.22	0.2	0.2	0.09	0.09	0.1	0.09	0.22	0.23	0.36	0.35	0.38	0.34	0.36	0.34	0.37	0.34	0.34	0.36	0.35	0.36	0.39	0.36	0.33	0.34	0.34	0.36	0.34	0.34	0.36	0.37	0.38	0.35	0.38	0.36	0.36	0.35	0.34	0.38	0.34	0.36	0.37	0.37	0.37	0.41	0.4	0.35	0.35	0.34	0.37	0.36	0.36	0.35	0.34	0.34	0.35	0.39	0.38	0.38	0.39	0.38	0.39	0.41	0.35	0.38	0.37	0.33	0.38	0.35	0.37	0.37	0.38	0.38	0.34	0.36	0.35	0.38	0.39	0.38	0.36	0.35	0.39	0.39	0.36	0.35	0.36	0.37	0.38	0.37	0.38	0.38	0.38	0.34	0.34	0.34	0.34	0.33	0.34	0.33	0.33	0.23	0.22	0.36	0.32	0.32	0.35	0.24	0.36	0.33	0.21	0.21	0.22	0.22	0.2	0.22	0.21	0.2	0.21	0.21	0.23	0.22	0.21	0.22	0.22	0.19	0.2	0.19	0.21	0.21	0.23	0.22	0.17	0.23	0.16	0.37	0.32	0.22	0.18	0.35	0.33	0.36	0.34	0.31	0.35	0.36	0.36	0.34	0.33	0.18	0.31	0.31	0.37	0.33	0.39	0.31	0.35	0.11	0.33	0.33	0.32	0.09	0.22	0.33	0.37	0.1	0.32	0.32	0.33	0.3	0.22	0.37	0.35	0.33	0.31	0.33	0.32	0.32	0.35	0.32	0.18	0.35	0.35	0.33	0.33	0.33	0.32	0.22	0.34	0.23	0.22	0.1	0.22	0.09
Som_09	0.16	0.24	0.18	0.18	0.2	0.2	0.18	0.19	0.04	0.06	0.19	0.18	0.18	0.11	0.19	0.19	0.21	0.21	0.14	0.2	0.23	0.17	0.16	0.17	0.19	0.21	0.22	0.22	0.18	0.19	0.39	0.34	0.36	0.35	0.35	0.36	0.35	0.37	0.32	0.33	0.32	0.34	0.31	0.35	0.31	0.34	0.33	0.33	0.35	0.35	0.33	0.35	0.33	0.35	0.34	0.35	0.37	0.34	0.34	0.37	0.37	0.36	0.35	0.33	0.32	0.33	0.33	0.34	0.33	0.32	0.33	0.33	0.32	0.32	0.3	0.29	0.32	0.31	0.35	0.35	0.33	0.34	0.33	0.35	0.33	0.34	0.32	0.32	0.31	0.32	0.34	0.33	0.35	0.36	0.34	0.32	0.32	0.33	0.36	0.33	0.34	0.31	0.33	0.33	0.32	0.32	0.33	0.32	0.3	0.33	0.32	0.35	0.33	0.33	0.33	0.31	0.3	0.3	0.31	0.34	0.35	0.31	0.33	0.32	0.33	0.34	0.35	0.28	0.28	0.29	0.32	0.34	0.35	0.34	0.34	0.34	0.34	0.32	0.33	0.33	0.33	0.33	0.33	0.35	0.32	0.32	0.34	0.31	0.34	0.34	0.32	0.29	0.33	0.34	0.32	0.33	0.35	0.32	0.33	0.35	0.36	0.35	0.33	0.33	0.34	0.34	0.34	0.33	0.33	0.33	0.34	0.35	0.34	0.35	0.31	0.32	0.35	0.36	0.35	0.33	0.33	0.34	0.38	0.34	0.33	0.35	0.34	0.34	0.32	0.32	0.33	0.34	0.34	0.33	0.34	0.34	0.32	0.36	0.36	0.34	0.33	0.33	0.33	0.33	0.34	0.32	0.32	0.34	0.34	0.34	0.31	0.38	0.36	0.36	0.36	0.36	0.35	0.19	0.3	0.34	0.36	0.2	0.19	0.19	0.31	0.06	0.34	0.34	0.34	0.31	0.34	0.35	0.33	0.31	0.34	0.34	0.33	0.32	0.32	0.3	0.31	0.3	0.34	0.31	0.34	0.32	0.31	0.31	0.31	0.33	0.32	0.33	0.28	0.34	0.31	0.33	0.19	0.17	0.34	0.22	0.22	0.05	0.32	0.34	0.35	0.2	0.34	0.34	0.32	0.07	0.2	0.09	0.19	0.16	0.32	0.18	0.17	0.16	0.32	0.32	0.19	0.18	0.32	0.16	0.17	0.17	0.19	0.31	0.08	0.19	0.2	0.18	0.21	0.16	0.17	0.07	0.17	0.34	0.07	0.29	0.19	0.2	0.2	0.19	0.31	0.29	0.3	0.31	0.33	0.31	0.32	0.34
Som_10	0.3	0.34	0.33	0.32	0.34	0.33	0.31	0.33	0.29	0.29	0.31	0.32	0.31	0.29	0.3	0.3	0.33	0.34	0.3	0.35	0.34	0.32	0.32	0.32	0.31	0.31	0.33	0.34	0.29	0.29	0.38	0.36	0.39	0.37	0.35	0.34	0.37	0.35	0.35	0.35	0.35	0.34	0.33	0.36	0.34	0.37	0.37	0.37	0.37	0.37	0.38	0.36	0.37	0.39	0.38	0.38	0.38	0.35	0.34	0.38	0.37	0.39	0.37	0.35	0.21	0.31	0.31	0.3	0.25	0.25	0.29	0.27	0.27	0.28	0.06	0.06	0.27	0.27	0.3	0.29	0.36	0.35	0.36	0.37	0.34	0.36	0.34	0.37	0.34	0.35	0.37	0.36	0.38	0.36	0.35	0.35	0.35	0.35	0.41	0.39	0.39	0.37	0.37	0.36	0.35	0.37	0.37	0.34	0.36	0.35	0.35	0.36	0.37	0.36	0.37	0.36	0.36	0.37	0.38	0.37	0.37	0.33	0.35	0.35	0.35	0.35	0.37	0.3	0.31	0.31	0.35	0.37	0.39	0.36	0.37	0.35	0.37	0.36	0.36	0.36	0.36	0.36	0.36	0.36	0.36	0.31	0.38	0.36	0.38	0.39	0.35	0.37	0.37	0.38	0.36	0.37	0.36	0.38	0.37	0.41	0.41	0.39	0.37	0.36	0.36	0.38	0.36	0.37	0.36	0.37	0.37	0.38	0.36	0.36	0.35	0.35	0.38	0.36	0.36	0.38	0.38	0.36	0.4	0.34	0.33	0.38	0.36	0.39	0.36	0.35	0.37	0.3	0.31	0.32	0.36	0.36	0.35	0.37	0.37	0.38	0.39	0.35	0.36	0.36	0.38	0.36	0.34	0.37	0.37	0.37	0.35	0.35	0.35	0.4	0.41	0.39	0.39	0.33	0.37	0.35	0.38	0.33	0.3	0.3	0.38	0.29	0.29	0.38	0.37	0.37	0.36	0.38	0.36	0.35	0.36	0.34	0.37	0.37	0.37	0.38	0.38	0.36	0.35	0.35	0.36	0.35	0.37	0.37	0.39	0.35	0.38	0.37	0.3	0.29	0.36	0.36	0.29	0.3	0.35	0.34	0.33	0.28	0.34	0.34	0.36	0.33	0.38	0.29	0.3	0.3	0.32	0.32	0.33	0.32	0.36	0.33	0.34	0.32	0.34	0.37	0.33	0.32	0.35	0.32	0.32	0.33	0.29	0.38	0.3	0.32	0.31	0.31	0.34	0.32	0.31	0.29	0.34	0.38	0.3	0.29	0.32	0.32	0.32	0.33	0.37	0.07	0.39	0.38	0.37	0.37	0.36	0.35	0.28
Som_11	0.28	0.32	0.3	0.31	0.31	0.31	0.3	0.31	0.32	0.33	0.29	0.3	0.31	0.31	0.31	0.33	0.3	0.31	0.31	0.29	0.28	0.29	0.31	0.31	0.29	0.32	0.29	0.3	0.31	0.32	0.35	0.3	0.36	0.35	0.36	0.34	0.34	0.34	0.32	0.34	0.32	0.35	0.33	0.34	0.35	0.34	0.34	0.36	0.37	0.36	0.36	0.35	0.33	0.33	0.34	0.33	0.34	0.33	0.33	0.36	0.36	0.33	0.37	0.32	0.34	0.33	0.32	0.32	0.3	0.3	0.33	0.33	0.32	0.33	0.37	0.38	0.32	0.33	0.32	0.32	0.18	0.18	0.18	0.17	0.18	0.17	0.2	0.15	0.2	0.17	0.15	0.15	0.16	0.2	0.17	0.16	0.16	0.16	0.17	0.18	0.17	0.2	0.18	0.17	0.15	0.13	0.16	0.15	0.16	0.15	0.15	0.19	0.18	0.2	0.19	0.16	0.18	0.08	0.04	0.18	0.2	0.17	0.18	0.17	0.19	0.19	0.21	0.32	0.32	0.34	0.33	0.34	0.35	0.35	0.34	0.32	0.34	0.34	0.36	0.33	0.33	0.34	0.35	0.34	0.33	0.31	0.34	0.34	0.34	0.34	0.33	0.33	0.34	0.34	0.35	0.34	0.36	0.33	0.35	0.35	0.34	0.34	0.35	0.35	0.35	0.34	0.36	0.36	0.36	0.37	0.38	0.34	0.33	0.34	0.36	0.36	0.34	0.34	0.34	0.34	0.34	0.34	0.37	0.33	0.33	0.34	0.34	0.37	0.33	0.36	0.34	0.32	0.31	0.32	0.35	0.36	0.35	0.34	0.33	0.35	0.37	0.34	0.35	0.33	0.34	0.36	0.34	0.35	0.35	0.35	0.32	0.34	0.35	0.35	0.35	0.36	0.36	0.31	0.08	0.19	0.34	0.3	0.32	0.33	0.03	0.3	0.31	0.14	0.12	0.04	0.17	0.16	0.17	0.14	0.17	0.14	0.16	0.04	0.07	0.06	0.04	0.05	0.16	0.16	0.18	0.16	0.02	0.05	0.04	0.17	0.05	0.17	0.34	0.3	0.05	0.18	0.32	0.28	0.34	0.32	0.31	0.32	0.34	0.34	0.34	0.31	0.2	0.32	0.31	0.34	0.31	0.33	0.28	0.3	0.17	0.31	0.3	0.3	0.17	0.13	0.31	0.31	0.16	0.3	0.3	0.29	0.3	0.04	0.33	0.32	0.32	0.31	0.29	0.3	0.29	0.33	0.29	0.21	0.33	0.33	0.31	0.31	0.31	0.3	0.04	0.36	0.06	0.04	0.19	0.05	0.16	0.22	0.31	0.37
Som_12	0.27	0.3	0.28	0.3	0.31	0.3	0.3	0.31	0.31	0.31	0.29	0.29	0.3	0.29	0.31	0.32	0.3	0.31	0.29	0.27	0.27	0.28	0.29	0.29	0.29	0.31	0.28	0.28	0.3	0.31	0.33	0.3	0.34	0.33	0.34	0.33	0.33	0.33	0.3	0.32	0.31	0.34	0.31	0.32	0.34	0.32	0.33	0.35	0.36	0.35	0.34	0.33	0.32	0.31	0.33	0.3	0.32	0.32	0.31	0.34	0.34	0.31	0.36	0.31	0.34	0.32	0.31	0.32	0.3	0.29	0.32	0.34	0.31	0.32	0.36	0.36	0.32	0.32	0.33	0.33	0.19	0.19	0.18	0.18	0.18	0.18	0.19	0.15	0.2	0.17	0.15	0.15	0.15	0.2	0.15	0.16	0.16	0.17	0.16	0.17	0.16	0.18	0.17	0.17	0.14	0.14	0.16	0.16	0.17	0.16	0.16	0.2	0.18	0.2	0.2	0.16	0.17	0.06	0.04	0.2	0.2	0.18	0.18	0.17	0.18	0.19	0.2	0.31	0.31	0.33	0.33	0.34	0.35	0.35	0.33	0.33	0.33	0.34	0.35	0.33	0.33	0.33	0.35	0.33	0.32	0.31	0.34	0.33	0.32	0.32	0.33	0.32	0.33	0.34	0.34	0.34	0.36	0.34	0.35	0.34	0.33	0.33	0.35	0.34	0.33	0.33	0.35	0.35	0.36	0.38	0.37	0.34	0.33	0.35	0.37	0.37	0.34	0.34	0.35	0.34	0.35	0.33	0.38	0.34	0.33	0.33	0.33	0.36	0.33	0.36	0.34	0.31	0.3	0.31	0.36	0.36	0.35	0.34	0.33	0.34	0.35	0.33	0.35	0.34	0.35	0.35	0.34	0.35	0.35	0.35	0.32	0.34	0.35	0.35	0.34	0.34	0.34	0.3	0.06	0.2	0.32	0.29	0.31	0.31	0.06	0.28	0.31	0.14	0.14	0.04	0.18	0.15	0.16	0.13	0.16	0.15	0.16	0.05	0.07	0.05	0.03	0.04	0.16	0.15	0.16	0.15	0.03	0.04	0.03	0.16	0.05	0.16	0.32	0.3	0.05	0.17	0.31	0.28	0.33	0.3	0.29	0.32	0.32	0.33	0.32	0.31	0.2	0.33	0.3	0.32	0.31	0.32	0.26	0.28	0.18	0.3	0.29	0.29	0.16	0.13	0.29	0.31	0.17	0.28	0.29	0.26	0.28	0.03	0.33	0.3	0.31	0.28	0.28	0.29	0.28	0.32	0.27	0.2	0.31	0.32	0.31	0.3	0.31	0.3	0.04	0.35	0.06	0.05	0.18	0.03	0.16	0.22	0.3	0.37	0.03
Som_13	0.18	0.23	0.17	0.18	0.2	0.21	0.18	0.2	0.03	0.05	0.18	0.18	0.18	0.11	0.19	0.18	0.2	0.2	0.15	0.2	0.22	0.17	0.16	0.17	0.19	0.2	0.21	0.21	0.18	0.2	0.37	0.34	0.35	0.35	0.34	0.34	0.34	0.36	0.31	0.31	0.31	0.34	0.3	0.34	0.32	0.33	0.32	0.34	0.34	0.34	0.33	0.33	0.31	0.34	0.33	0.34	0.36	0.34	0.33	0.37	0.37	0.34	0.34	0.33	0.32	0.33	0.35	0.35	0.31	0.33	0.34	0.34	0.32	0.32	0.31	0.3	0.32	0.32	0.35	0.35	0.32	0.33	0.33	0.35	0.33	0.34	0.31	0.33	0.32	0.32	0.34	0.33	0.35	0.35	0.33	0.32	0.32	0.33	0.36	0.33	0.34	0.31	0.34	0.34	0.31	0.32	0.33	0.31	0.31	0.33	0.33	0.36	0.33	0.34	0.33	0.31	0.31	0.29	0.29	0.33	0.34	0.31	0.32	0.31	0.33	0.34	0.34	0.29	0.27	0.28	0.32	0.34	0.37	0.35	0.35	0.34	0.32	0.32	0.32	0.32	0.34	0.32	0.33	0.35	0.33	0.31	0.34	0.31	0.34	0.34	0.31	0.3	0.32	0.33	0.31	0.34	0.35	0.34	0.32	0.35	0.35	0.34	0.32	0.32	0.34	0.34	0.35	0.32	0.33	0.35	0.35	0.35	0.32	0.32	0.31	0.32	0.35	0.35	0.35	0.33	0.33	0.34	0.39	0.34	0.34	0.34	0.35	0.34	0.33	0.33	0.34	0.34	0.32	0.32	0.34	0.34	0.32	0.36	0.35	0.34	0.32	0.31	0.32	0.34	0.35	0.32	0.32	0.33	0.33	0.34	0.31	0.39	0.36	0.37	0.37	0.36	0.35	0.2	0.29	0.34	0.35	0.19	0.19	0.19	0.32	0.06	0.35	0.34	0.34	0.31	0.35	0.35	0.32	0.3	0.32	0.33	0.34	0.31	0.3	0.29	0.3	0.29	0.34	0.3	0.33	0.31	0.3	0.29	0.3	0.33	0.31	0.33	0.28	0.34	0.29	0.34	0.18	0.16	0.33	0.2	0.21	0.05	0.3	0.34	0.34	0.21	0.35	0.35	0.33	0.06	0.21	0.08	0.18	0.16	0.32	0.17	0.16	0.16	0.32	0.32	0.19	0.17	0.32	0.16	0.16	0.17	0.17	0.31	0.08	0.19	0.2	0.18	0.22	0.16	0.17	0.06	0.18	0.35	0.06	0.28	0.2	0.2	0.2	0.19	0.29	0.29	0.3	0.3	0.33	0.31	0.33	0.34	0.05	0.29	0.31	0.29
Som_14	0.2	0.22	0.17	0.04	0.06	0.03	0.05	0.05	0.19	0.18	0.17	0.17	0.17	0.19	0.16	0.16	0.2	0.23	0.17	0.14	0.13	0.14	0.15	0.14	0.1	0.12	0.12	0.15	0.16	0.15	0.34	0.33	0.35	0.32	0.32	0.32	0.34	0.34	0.33	0.33	0.33	0.34	0.31	0.32	0.33	0.32	0.32	0.33	0.35	0.36	0.35	0.33	0.32	0.34	0.34	0.33	0.34	0.33	0.33	0.32	0.34	0.34	0.31	0.32	0.34	0.31	0.33	0.34	0.33	0.35	0.34	0.35	0.31	0.31	0.33	0.32	0.32	0.31	0.36	0.38	0.32	0.33	0.3	0.31	0.33	0.3	0.32	0.28	0.29	0.34	0.3	0.29	0.32	0.35	0.31	0.31	0.3	0.3	0.33	0.33	0.31	0.3	0.32	0.32	0.3	0.31	0.3	0.3	0.3	0.31	0.3	0.34	0.3	0.32	0.33	0.29	0.3	0.28	0.32	0.32	0.33	0.3	0.3	0.29	0.3	0.32	0.33	0.31	0.28	0.29	0.29	0.31	0.32	0.3	0.31	0.3	0.32	0.31	0.32	0.33	0.32	0.33	0.32	0.32	0.33	0.32	0.29	0.29	0.33	0.34	0.31	0.31	0.33	0.33	0.33	0.33	0.34	0.31	0.32	0.34	0.33	0.33	0.31	0.31	0.32	0.32	0.34	0.3	0.31	0.33	0.33	0.32	0.31	0.31	0.32	0.32	0.32	0.32	0.32	0.32	0.33	0.34	0.38	0.32	0.32	0.31	0.31	0.34	0.32	0.33	0.32	0.32	0.31	0.32	0.33	0.33	0.31	0.32	0.32	0.36	0.33	0.33	0.33	0.3	0.31	0.33	0.34	0.33	0.33	0.34	0.32	0.35	0.34	0.32	0.33	0.32	0.31	0.05	0.28	0.34	0.33	0.15	0.16	0.16	0.31	0.21	0.34	0.31	0.32	0.3	0.34	0.31	0.29	0.29	0.3	0.31	0.31	0.32	0.28	0.29	0.31	0.29	0.31	0.29	0.31	0.3	0.31	0.31	0.31	0.29	0.3	0.31	0.28	0.32	0.32	0.29	0.13	0.16	0.34	0.21	0.16	0.19	0.32	0.34	0.33	0.03	0.33	0.33	0.32	0.2	0.03	0.2	0.17	0.18	0.31	0.15	0.14	0.15	0.3	0.31	0.17	0.15	0.3	0.15	0.15	0.15	0.16	0.32	0.19	0.18	0.05	0.16	0.18	0.15	0.17	0.2	0.15	0.33	0.19	0.28	0.03	0.04	0.04	0.07	0.31	0.32	0.29	0.32	0.32	0.29	0.31	0.33	0.2	0.33	0.31	0.3	0.2
Som_15	0.32	0.32	0.3	0.3	0.31	0.3	0.3	0.31	0.34	0.34	0.32	0.31	0.32	0.29	0.33	0.32	0.34	0.36	0.33	0.29	0.3	0.3	0.31	0.3	0.32	0.33	0.31	0.32	0.3	0.32	0.35	0.32	0.35	0.34	0.35	0.34	0.32	0.34	0.32	0.33	0.32	0.34	0.32	0.33	0.34	0.33	0.34	0.34	0.35	0.36	0.35	0.35	0.32	0.34	0.34	0.33	0.35	0.33	0.34	0.33	0.32	0.35	0.37	0.33	0.35	0.33	0.32	0.32	0.29	0.28	0.29	0.34	0.29	0.3	0.35	0.34	0.31	0.31	0.34	0.34	0.2	0.19	0.11	0.12	0.12	0.15	0.18	0.14	0.18	0.19	0.16	0.16	0.16	0.19	0.17	0.15	0.15	0.16	0.17	0.18	0.16	0.18	0.2	0.19	0.17	0.18	0.18	0.13	0.13	0.14	0.14	0.15	0.15	0.18	0.18	0.15	0.13	0.15	0.18	0.16	0.17	0.06	0.05	0.08	0.07	0.19	0.2	0.33	0.33	0.35	0.33	0.34	0.33	0.33	0.33	0.33	0.34	0.34	0.34	0.37	0.33	0.33	0.33	0.31	0.33	0.32	0.33	0.34	0.35	0.35	0.33	0.35	0.32	0.33	0.33	0.33	0.35	0.31	0.34	0.34	0.34	0.34	0.39	0.38	0.33	0.33	0.34	0.35	0.34	0.35	0.34	0.32	0.32	0.32	0.37	0.36	0.34	0.34	0.34	0.35	0.35	0.34	0.36	0.36	0.29	0.35	0.34	0.35	0.34	0.36	0.35	0.3	0.31	0.31	0.35	0.36	0.35	0.33	0.32	0.34	0.37	0.32	0.34	0.34	0.34	0.37	0.36	0.35	0.35	0.35	0.31	0.34	0.34	0.32	0.32	0.34	0.31	0.3	0.17	0.19	0.33	0.31	0.3	0.34	0.19	0.35	0.31	0.17	0.17	0.18	0.19	0.16	0.19	0.16	0.18	0.18	0.18	0.18	0.15	0.16	0.17	0.16	0.16	0.18	0.18	0.19	0.17	0.18	0.17	0.17	0.18	0.14	0.35	0.3	0.18	0.16	0.33	0.3	0.34	0.32	0.31	0.33	0.33	0.34	0.33	0.31	0.16	0.33	0.31	0.36	0.31	0.36	0.29	0.34	0.07	0.3	0.3	0.3	0.03	0.17	0.3	0.36	0.04	0.3	0.3	0.3	0.29	0.18	0.34	0.33	0.32	0.31	0.31	0.3	0.31	0.32	0.29	0.16	0.33	0.33	0.31	0.31	0.31	0.31	0.17	0.33	0.17	0.16	0.07	0.18	0.04	0.12	0.32	0.35	0.17	0.16	0.33	0.31
Som_16	0.18	0.24	0.18	0.17	0.19	0.18	0.17	0.19	0.04	0.03	0.18	0.17	0.18	0.11	0.19	0.17	0.21	0.21	0.13	0.19	0.22	0.18	0.16	0.17	0.19	0.19	0.21	0.2	0.17	0.19	0.38	0.34	0.36	0.35	0.34	0.36	0.35	0.38	0.33	0.33	0.32	0.34	0.31	0.34	0.32	0.34	0.34	0.33	0.37	0.37	0.35	0.34	0.33	0.34	0.34	0.34	0.37	0.33	0.33	0.36	0.37	0.35	0.34	0.33	0.32	0.35	0.35	0.37	0.33	0.34	0.35	0.35	0.33	0.32	0.32	0.3	0.34	0.33	0.37	0.36	0.32	0.35	0.34	0.36	0.34	0.34	0.33	0.33	0.3	0.33	0.35	0.34	0.35	0.36	0.34	0.32	0.32	0.33	0.37	0.34	0.34	0.32	0.35	0.34	0.31	0.34	0.33	0.33	0.31	0.32	0.33	0.37	0.34	0.34	0.33	0.33	0.31	0.31	0.31	0.33	0.35	0.32	0.32	0.31	0.33	0.35	0.35	0.28	0.28	0.29	0.32	0.34	0.35	0.35	0.34	0.34	0.34	0.33	0.33	0.32	0.32	0.34	0.34	0.37	0.32	0.32	0.34	0.32	0.35	0.34	0.33	0.3	0.34	0.34	0.33	0.34	0.37	0.33	0.33	0.34	0.35	0.34	0.32	0.32	0.33	0.34	0.34	0.33	0.35	0.33	0.34	0.34	0.33	0.34	0.33	0.34	0.36	0.35	0.35	0.33	0.34	0.35	0.39	0.34	0.33	0.33	0.35	0.34	0.34	0.34	0.34	0.34	0.32	0.31	0.34	0.34	0.33	0.35	0.35	0.33	0.34	0.32	0.33	0.34	0.34	0.33	0.33	0.34	0.34	0.35	0.32	0.39	0.38	0.36	0.35	0.36	0.35	0.18	0.3	0.35	0.35	0.19	0.18	0.19	0.33	0.07	0.36	0.34	0.34	0.32	0.35	0.35	0.33	0.31	0.33	0.34	0.34	0.32	0.31	0.31	0.31	0.31	0.34	0.31	0.33	0.32	0.32	0.32	0.32	0.34	0.33	0.33	0.28	0.36	0.31	0.33	0.18	0.16	0.35	0.21	0.22	0.04	0.32	0.34	0.34	0.19	0.34	0.36	0.35	0.06	0.18	0.07	0.17	0.16	0.32	0.18	0.16	0.16	0.32	0.32	0.19	0.18	0.32	0.16	0.16	0.17	0.18	0.33	0.06	0.2	0.19	0.17	0.19	0.16	0.16	0.07	0.16	0.34	0.05	0.28	0.19	0.18	0.19	0.17	0.32	0.3	0.32	0.31	0.34	0.32	0.32	0.35	0.04	0.29	0.32	0.31	0.05	0.19	0.32
Som_17	0.19	0.23	0.17	0.18	0.18	0.18	0.18	0.19	0.06	0.07	0.19	0.19	0.18	0.12	0.2	0.19	0.2	0.2	0.14	0.19	0.23	0.18	0.16	0.17	0.18	0.19	0.2	0.21	0.18	0.18	0.38	0.34	0.37	0.36	0.33	0.36	0.35	0.36	0.34	0.34	0.33	0.36	0.32	0.36	0.34	0.34	0.34	0.34	0.35	0.36	0.35	0.34	0.33	0.34	0.35	0.35	0.38	0.34	0.34	0.37	0.38	0.35	0.35	0.33	0.32	0.35	0.37	0.36	0.32	0.34	0.35	0.35	0.33	0.33	0.32	0.32	0.32	0.32	0.35	0.35	0.34	0.35	0.35	0.36	0.35	0.34	0.33	0.34	0.33	0.34	0.36	0.34	0.36	0.38	0.35	0.35	0.33	0.34	0.38	0.35	0.35	0.32	0.35	0.34	0.32	0.33	0.34	0.34	0.32	0.34	0.34	0.37	0.34	0.36	0.34	0.32	0.32	0.31	0.32	0.34	0.35	0.34	0.33	0.33	0.35	0.36	0.37	0.3	0.29	0.31	0.32	0.34	0.35	0.34	0.34	0.35	0.33	0.33	0.32	0.33	0.33	0.33	0.31	0.36	0.34	0.31	0.34	0.32	0.34	0.34	0.32	0.32	0.33	0.34	0.31	0.34	0.35	0.33	0.33	0.36	0.35	0.34	0.32	0.31	0.33	0.33	0.35	0.32	0.34	0.34	0.35	0.34	0.32	0.33	0.32	0.33	0.35	0.35	0.34	0.35	0.35	0.35	0.38	0.33	0.35	0.35	0.35	0.34	0.34	0.34	0.35	0.33	0.32	0.31	0.35	0.35	0.34	0.35	0.37	0.35	0.34	0.33	0.33	0.34	0.35	0.32	0.33	0.34	0.34	0.35	0.32	0.4	0.36	0.37	0.37	0.36	0.35	0.18	0.3	0.36	0.36	0.19	0.18	0.2	0.34	0.09	0.35	0.35	0.35	0.33	0.38	0.35	0.33	0.32	0.33	0.34	0.35	0.33	0.3	0.31	0.33	0.31	0.35	0.32	0.34	0.32	0.32	0.32	0.31	0.35	0.33	0.34	0.3	0.35	0.31	0.35	0.18	0.16	0.34	0.21	0.24	0.08	0.33	0.35	0.35	0.18	0.35	0.36	0.35	0.08	0.19	0.1	0.18	0.16	0.33	0.17	0.17	0.16	0.34	0.33	0.2	0.17	0.33	0.17	0.17	0.17	0.19	0.33	0.08	0.2	0.17	0.19	0.2	0.18	0.17	0.08	0.19	0.35	0.08	0.29	0.17	0.19	0.18	0.19	0.32	0.31	0.32	0.31	0.36	0.34	0.34	0.36	0.08	0.3	0.33	0.32	0.07	0.18	0.34	0.08
Som_18	0.28	0.31	0.31	0.29	0.3	0.3	0.29	0.3	0.32	0.34	0.29	0.29	0.31	0.31	0.32	0.31	0.3	0.3	0.31	0.28	0.28	0.3	0.3	0.3	0.3	0.32	0.28	0.3	0.31	0.32	0.34	0.31	0.36	0.35	0.36	0.35	0.35	0.33	0.32	0.34	0.32	0.34	0.33	0.33	0.35	0.33	0.34	0.37	0.38	0.35	0.35	0.35	0.34	0.34	0.34	0.33	0.34	0.33	0.32	0.35	0.34	0.34	0.37	0.33	0.33	0.34	0.34	0.34	0.28	0.3	0.33	0.34	0.31	0.32	0.37	0.37	0.31	0.32	0.32	0.32	0.2	0.19	0.19	0.18	0.18	0.17	0.2	0.16	0.21	0.18	0.15	0.14	0.16	0.22	0.16	0.16	0.17	0.17	0.17	0.17	0.17	0.19	0.19	0.17	0.16	0.15	0.17	0.16	0.18	0.17	0.16	0.21	0.19	0.19	0.19	0.16	0.18	0.09	0.05	0.19	0.2	0.16	0.18	0.17	0.18	0.21	0.22	0.32	0.31	0.32	0.33	0.34	0.34	0.34	0.34	0.32	0.32	0.34	0.34	0.35	0.34	0.32	0.34	0.34	0.33	0.32	0.34	0.33	0.34	0.34	0.34	0.34	0.35	0.36	0.36	0.36	0.36	0.32	0.34	0.34	0.34	0.35	0.36	0.36	0.34	0.34	0.36	0.36	0.36	0.38	0.38	0.34	0.34	0.35	0.37	0.36	0.34	0.35	0.35	0.36	0.37	0.34	0.38	0.34	0.33	0.35	0.34	0.36	0.34	0.37	0.35	0.33	0.33	0.34	0.36	0.36	0.35	0.34	0.33	0.35	0.36	0.34	0.34	0.34	0.35	0.37	0.35	0.35	0.35	0.35	0.31	0.35	0.36	0.37	0.36	0.36	0.35	0.32	0.09	0.21	0.34	0.3	0.32	0.32	0.06	0.31	0.34	0.16	0.14	0.06	0.2	0.16	0.17	0.16	0.17	0.16	0.16	0.06	0.09	0.08	0.06	0.06	0.15	0.17	0.16	0.16	0.05	0.06	0.05	0.18	0.06	0.16	0.32	0.33	0.05	0.17	0.32	0.29	0.34	0.32	0.31	0.33	0.34	0.35	0.34	0.3	0.2	0.32	0.33	0.33	0.3	0.32	0.27	0.3	0.17	0.31	0.3	0.31	0.16	0.15	0.32	0.31	0.16	0.29	0.3	0.28	0.3	0.06	0.33	0.3	0.3	0.3	0.28	0.3	0.29	0.33	0.28	0.21	0.32	0.31	0.3	0.3	0.3	0.3	0.05	0.36	0.09	0.04	0.19	0.07	0.16	0.22	0.31	0.38	0.05	0.06	0.31	0.31	0.18	0.33	0.33
Som_19	0.34	0.33	0.31	0.31	0.31	0.31	0.31	0.32	0.34	0.33	0.33	0.34	0.32	0.32	0.34	0.34	0.36	0.35	0.34	0.28	0.3	0.32	0.32	0.31	0.32	0.33	0.33	0.34	0.31	0.32	0.35	0.32	0.37	0.35	0.36	0.37	0.34	0.36	0.34	0.35	0.34	0.34	0.33	0.35	0.35	0.34	0.34	0.35	0.37	0.37	0.36	0.36	0.33	0.34	0.34	0.36	0.38	0.33	0.33	0.37	0.37	0.35	0.36	0.34	0.35	0.32	0.31	0.32	0.28	0.28	0.31	0.34	0.29	0.28	0.37	0.36	0.32	0.32	0.33	0.33	0.19	0.19	0.16	0.12	0.15	0.17	0.19	0.13	0.18	0.19	0.14	0.11	0.14	0.21	0.16	0.14	0.14	0.13	0.15	0.15	0.14	0.2	0.22	0.19	0.16	0.16	0.17	0.12	0.15	0.07	0.07	0.16	0.14	0.18	0.18	0.12	0.17	0.15	0.14	0.19	0.17	0.12	0.14	0.13	0.16	0.2	0.2	0.34	0.33	0.34	0.34	0.36	0.34	0.34	0.34	0.33	0.34	0.35	0.33	0.37	0.34	0.33	0.35	0.33	0.34	0.34	0.34	0.33	0.35	0.35	0.34	0.36	0.34	0.33	0.34	0.33	0.34	0.31	0.35	0.35	0.34	0.34	0.36	0.36	0.34	0.34	0.37	0.34	0.35	0.37	0.37	0.34	0.32	0.34	0.37	0.35	0.34	0.36	0.36	0.35	0.35	0.34	0.37	0.35	0.33	0.34	0.33	0.37	0.32	0.34	0.32	0.31	0.32	0.33	0.34	0.35	0.34	0.37	0.35	0.35	0.36	0.33	0.34	0.34	0.33	0.35	0.34	0.36	0.36	0.36	0.32	0.37	0.31	0.35	0.34	0.36	0.35	0.32	0.14	0.2	0.35	0.33	0.32	0.35	0.17	0.34	0.32	0.13	0.18	0.17	0.2	0.13	0.17	0.15	0.17	0.18	0.18	0.16	0.14	0.13	0.16	0.16	0.14	0.16	0.15	0.17	0.14	0.16	0.16	0.13	0.16	0.14	0.34	0.32	0.16	0.14	0.34	0.33	0.34	0.31	0.33	0.33	0.35	0.35	0.35	0.31	0.17	0.31	0.32	0.35	0.31	0.37	0.28	0.34	0.14	0.33	0.32	0.31	0.14	0.17	0.31	0.35	0.14	0.32	0.32	0.32	0.31	0.16	0.35	0.32	0.32	0.29	0.31	0.32	0.32	0.35	0.32	0.17	0.34	0.34	0.32	0.32	0.31	0.33	0.16	0.34	0.17	0.15	0.15	0.16	0.13	0.17	0.33	0.37	0.15	0.15	0.33	0.31	0.14	0.34	0.34	0.15
Som_20	0.3	0.31	0.3	0.31	0.32	0.32	0.31	0.31	0.31	0.33	0.29	0.3	0.31	0.3	0.31	0.32	0.31	0.3	0.3	0.28	0.27	0.29	0.31	0.31	0.3	0.31	0.28	0.3	0.31	0.32	0.34	0.31	0.35	0.34	0.35	0.34	0.33	0.33	0.33	0.33	0.32	0.33	0.31	0.32	0.34	0.32	0.33	0.36	0.35	0.35	0.34	0.34	0.33	0.33	0.34	0.31	0.33	0.32	0.32	0.35	0.35	0.33	0.36	0.32	0.33	0.31	0.31	0.31	0.29	0.27	0.31	0.31	0.31	0.31	0.36	0.37	0.31	0.32	0.31	0.32	0.18	0.17	0.19	0.18	0.18	0.17	0.18	0.16	0.19	0.18	0.16	0.16	0.17	0.2	0.17	0.17	0.17	0.17	0.17	0.17	0.17	0.19	0.18	0.17	0.15	0.15	0.17	0.15	0.16	0.14	0.15	0.19	0.17	0.19	0.19	0.15	0.17	0.08	0.06	0.19	0.2	0.16	0.17	0.17	0.17	0.2	0.2	0.31	0.31	0.32	0.33	0.34	0.36	0.35	0.32	0.33	0.33	0.33	0.34	0.33	0.33	0.32	0.34	0.34	0.32	0.3	0.32	0.34	0.32	0.32	0.33	0.33	0.33	0.33	0.34	0.34	0.35	0.33	0.34	0.35	0.33	0.34	0.34	0.34	0.34	0.34	0.34	0.34	0.34	0.38	0.37	0.34	0.32	0.33	0.37	0.36	0.34	0.34	0.34	0.35	0.36	0.32	0.36	0.33	0.32	0.33	0.33	0.35	0.34	0.36	0.34	0.31	0.29	0.31	0.34	0.34	0.34	0.34	0.32	0.32	0.35	0.33	0.34	0.34	0.35	0.36	0.34	0.34	0.34	0.34	0.32	0.35	0.35	0.35	0.34	0.34	0.35	0.32	0.07	0.21	0.33	0.3	0.32	0.32	0.08	0.3	0.31	0.15	0.14	0.06	0.17	0.15	0.18	0.15	0.18	0.16	0.18	0.06	0.09	0.07	0.05	0.06	0.16	0.16	0.17	0.16	0.05	0.07	0.06	0.16	0.07	0.16	0.32	0.3	0.07	0.18	0.32	0.29	0.35	0.31	0.31	0.32	0.33	0.34	0.34	0.32	0.2	0.3	0.31	0.32	0.31	0.31	0.27	0.29	0.17	0.31	0.3	0.31	0.17	0.15	0.3	0.31	0.16	0.3	0.3	0.28	0.3	0.05	0.32	0.32	0.32	0.29	0.28	0.3	0.28	0.32	0.3	0.2	0.32	0.32	0.32	0.31	0.32	0.3	0.06	0.34	0.07	0.06	0.17	0.07	0.16	0.21	0.31	0.37	0.06	0.05	0.3	0.31	0.17	0.32	0.33	0.08	0.15
Som_21	0.29	0.3	0.29	0.3	0.31	0.31	0.3	0.31	0.31	0.32	0.3	0.3	0.3	0.3	0.3	0.31	0.31	0.31	0.31	0.28	0.28	0.3	0.31	0.31	0.3	0.31	0.3	0.3	0.3	0.31	0.35	0.31	0.36	0.35	0.35	0.35	0.34	0.34	0.33	0.35	0.33	0.34	0.32	0.33	0.34	0.33	0.32	0.36	0.37	0.35	0.35	0.35	0.33	0.33	0.33	0.31	0.33	0.34	0.34	0.36	0.37	0.34	0.37	0.33	0.33	0.32	0.33	0.33	0.3	0.29	0.33	0.34	0.31	0.32	0.37	0.37	0.33	0.33	0.34	0.33	0.2	0.19	0.2	0.19	0.18	0.18	0.2	0.17	0.21	0.18	0.17	0.17	0.15	0.21	0.16	0.17	0.17	0.18	0.18	0.18	0.18	0.2	0.18	0.18	0.15	0.13	0.17	0.17	0.17	0.15	0.15	0.2	0.19	0.2	0.2	0.16	0.18	0.09	0.04	0.21	0.21	0.18	0.19	0.19	0.19	0.22	0.22	0.32	0.31	0.33	0.33	0.35	0.36	0.35	0.34	0.34	0.35	0.34	0.35	0.33	0.33	0.33	0.36	0.35	0.32	0.31	0.34	0.35	0.33	0.33	0.34	0.34	0.34	0.34	0.35	0.34	0.37	0.33	0.35	0.35	0.35	0.34	0.35	0.35	0.34	0.34	0.36	0.35	0.35	0.38	0.38	0.35	0.34	0.35	0.37	0.36	0.34	0.35	0.36	0.35	0.35	0.35	0.38	0.35	0.33	0.35	0.35	0.36	0.34	0.37	0.35	0.32	0.31	0.33	0.35	0.35	0.35	0.35	0.34	0.34	0.36	0.34	0.36	0.34	0.34	0.34	0.35	0.36	0.36	0.36	0.32	0.36	0.35	0.36	0.36	0.36	0.36	0.31	0.09	0.21	0.34	0.3	0.31	0.32	0.07	0.29	0.32	0.16	0.16	0.07	0.18	0.16	0.17	0.14	0.18	0.16	0.17	0.05	0.09	0.07	0.04	0.07	0.16	0.16	0.17	0.16	0.04	0.06	0.05	0.17	0.06	0.18	0.32	0.32	0.06	0.19	0.32	0.28	0.35	0.31	0.3	0.31	0.33	0.34	0.35	0.31	0.22	0.33	0.33	0.32	0.31	0.32	0.29	0.3	0.19	0.31	0.3	0.3	0.18	0.15	0.3	0.31	0.18	0.3	0.3	0.28	0.3	0.05	0.32	0.32	0.32	0.3	0.29	0.3	0.3	0.31	0.3	0.22	0.32	0.32	0.31	0.31	0.32	0.3	0.06	0.36	0.07	0.05	0.2	0.06	0.17	0.23	0.3	0.38	0.04	0.04	0.3	0.31	0.17	0.32	0.32	0.07	0.15	0.05
Som_22	0.27	0.29	0.29	0.3	0.31	0.3	0.3	0.31	0.31	0.32	0.28	0.28	0.29	0.29	0.3	0.31	0.3	0.31	0.29	0.27	0.27	0.29	0.29	0.29	0.29	0.31	0.28	0.28	0.3	0.31	0.34	0.32	0.35	0.34	0.34	0.34	0.34	0.34	0.32	0.32	0.32	0.35	0.34	0.33	0.34	0.34	0.33	0.36	0.35	0.36	0.35	0.34	0.33	0.32	0.33	0.33	0.34	0.33	0.33	0.35	0.36	0.32	0.36	0.33	0.33	0.32	0.33	0.33	0.31	0.3	0.34	0.35	0.31	0.33	0.37	0.37	0.32	0.33	0.33	0.33	0.2	0.21	0.2	0.2	0.2	0.18	0.21	0.17	0.21	0.19	0.18	0.17	0.17	0.22	0.16	0.17	0.18	0.19	0.16	0.18	0.17	0.2	0.19	0.18	0.16	0.16	0.18	0.18	0.17	0.18	0.17	0.21	0.18	0.19	0.18	0.17	0.19	0.06	0.06	0.2	0.2	0.2	0.2	0.19	0.2	0.2	0.21	0.3	0.31	0.33	0.33	0.34	0.34	0.35	0.33	0.33	0.33	0.33	0.34	0.33	0.34	0.33	0.35	0.34	0.3	0.31	0.33	0.32	0.33	0.33	0.32	0.33	0.33	0.34	0.35	0.35	0.35	0.32	0.34	0.34	0.33	0.33	0.35	0.33	0.33	0.33	0.35	0.35	0.35	0.38	0.38	0.34	0.33	0.35	0.37	0.37	0.33	0.33	0.34	0.34	0.34	0.33	0.39	0.33	0.33	0.32	0.32	0.36	0.35	0.38	0.35	0.33	0.32	0.33	0.36	0.36	0.35	0.33	0.33	0.34	0.36	0.33	0.34	0.34	0.34	0.35	0.34	0.34	0.34	0.34	0.32	0.34	0.35	0.35	0.35	0.34	0.34	0.3	0.08	0.21	0.32	0.28	0.31	0.31	0.05	0.29	0.32	0.15	0.15	0.05	0.2	0.17	0.17	0.15	0.18	0.16	0.18	0.06	0.09	0.06	0.05	0.06	0.17	0.17	0.18	0.17	0.05	0.05	0.04	0.18	0.05	0.17	0.33	0.32	0.05	0.18	0.3	0.28	0.34	0.31	0.3	0.32	0.34	0.34	0.34	0.31	0.19	0.34	0.32	0.33	0.31	0.31	0.27	0.28	0.18	0.3	0.29	0.29	0.19	0.15	0.29	0.29	0.18	0.28	0.29	0.27	0.29	0.05	0.32	0.31	0.31	0.29	0.28	0.29	0.28	0.31	0.28	0.2	0.31	0.33	0.31	0.3	0.31	0.29	0.07	0.35	0.05	0.06	0.2	0.04	0.18	0.24	0.3	0.38	0.06	0.04	0.29	0.3	0.18	0.31	0.32	0.07	0.18	0.07	0.07
Som_23	0.3	0.36	0.34	0.32	0.34	0.33	0.32	0.33	0.32	0.32	0.31	0.32	0.31	0.31	0.3	0.31	0.34	0.34	0.31	0.36	0.35	0.32	0.32	0.32	0.33	0.32	0.33	0.35	0.3	0.29	0.38	0.37	0.37	0.36	0.35	0.34	0.37	0.34	0.35	0.34	0.34	0.34	0.34	0.36	0.34	0.37	0.38	0.37	0.37	0.37	0.37	0.36	0.36	0.39	0.37	0.37	0.37	0.36	0.36	0.37	0.36	0.38	0.36	0.35	0.21	0.31	0.29	0.32	0.26	0.24	0.3	0.29	0.26	0.26	0.06	0.06	0.25	0.25	0.29	0.29	0.37	0.37	0.37	0.38	0.35	0.36	0.36	0.38	0.36	0.37	0.39	0.36	0.39	0.38	0.35	0.36	0.36	0.36	0.41	0.39	0.41	0.39	0.38	0.37	0.34	0.37	0.37	0.36	0.37	0.37	0.36	0.37	0.38	0.36	0.38	0.39	0.37	0.37	0.39	0.38	0.39	0.34	0.35	0.36	0.36	0.36	0.36	0.31	0.3	0.31	0.35	0.36	0.37	0.37	0.36	0.35	0.38	0.37	0.35	0.36	0.36	0.36	0.36	0.35	0.37	0.33	0.38	0.35	0.38	0.39	0.36	0.36	0.37	0.38	0.37	0.38	0.35	0.39	0.39	0.39	0.4	0.4	0.37	0.36	0.36	0.38	0.36	0.37	0.36	0.37	0.37	0.38	0.36	0.35	0.34	0.35	0.38	0.36	0.37	0.38	0.37	0.36	0.4	0.35	0.33	0.38	0.37	0.39	0.37	0.37	0.37	0.29	0.32	0.3	0.38	0.38	0.38	0.34	0.36	0.38	0.39	0.35	0.37	0.36	0.37	0.37	0.35	0.37	0.37	0.37	0.36	0.38	0.37	0.39	0.4	0.37	0.38	0.34	0.38	0.36	0.37	0.33	0.29	0.31	0.39	0.32	0.3	0.39	0.38	0.37	0.37	0.39	0.36	0.36	0.37	0.35	0.37	0.38	0.38	0.38	0.39	0.37	0.36	0.35	0.37	0.36	0.38	0.38	0.38	0.35	0.39	0.38	0.3	0.29	0.38	0.36	0.3	0.31	0.35	0.34	0.33	0.3	0.35	0.34	0.35	0.33	0.4	0.29	0.3	0.32	0.33	0.34	0.31	0.33	0.37	0.33	0.33	0.32	0.35	0.38	0.34	0.32	0.35	0.32	0.32	0.33	0.3	0.38	0.32	0.32	0.32	0.32	0.34	0.32	0.33	0.3	0.34	0.4	0.32	0.29	0.33	0.33	0.33	0.34	0.38	0.06	0.39	0.39	0.37	0.37	0.37	0.35	0.3	0.07	0.39	0.38	0.31	0.33	0.35	0.32	0.32	0.37	0.38	0.37	0.38	0.38
Som_24	0.29	0.31	0.3	0.3	0.31	0.31	0.3	0.31	0.31	0.33	0.3	0.3	0.31	0.3	0.3	0.31	0.3	0.32	0.3	0.28	0.27	0.28	0.3	0.3	0.28	0.32	0.28	0.29	0.31	0.32	0.34	0.31	0.34	0.34	0.35	0.33	0.33	0.33	0.31	0.32	0.31	0.36	0.33	0.34	0.36	0.33	0.34	0.37	0.37	0.35	0.35	0.34	0.33	0.32	0.34	0.3	0.32	0.32	0.32	0.34	0.35	0.32	0.37	0.32	0.34	0.32	0.32	0.32	0.3	0.29	0.33	0.33	0.32	0.32	0.37	0.37	0.32	0.33	0.33	0.33	0.2	0.2	0.18	0.19	0.18	0.17	0.2	0.15	0.19	0.19	0.15	0.15	0.16	0.22	0.16	0.17	0.18	0.17	0.16	0.17	0.17	0.18	0.16	0.17	0.16	0.13	0.16	0.16	0.17	0.17	0.16	0.19	0.18	0.19	0.19	0.16	0.18	0.07	0.06	0.19	0.21	0.18	0.19	0.18	0.18	0.19	0.21	0.32	0.33	0.34	0.33	0.34	0.34	0.35	0.34	0.33	0.34	0.33	0.35	0.34	0.33	0.32	0.34	0.33	0.33	0.32	0.35	0.33	0.34	0.34	0.32	0.33	0.34	0.34	0.35	0.35	0.36	0.33	0.34	0.34	0.34	0.34	0.35	0.35	0.34	0.34	0.35	0.35	0.35	0.37	0.37	0.34	0.35	0.37	0.36	0.35	0.35	0.34	0.35	0.33	0.34	0.33	0.38	0.33	0.33	0.33	0.32	0.35	0.34	0.36	0.34	0.32	0.32	0.34	0.36	0.36	0.35	0.33	0.33	0.34	0.37	0.34	0.35	0.34	0.35	0.36	0.34	0.35	0.35	0.35	0.32	0.33	0.36	0.35	0.34	0.35	0.34	0.3	0.08	0.22	0.33	0.28	0.32	0.32	0.06	0.3	0.32	0.16	0.13	0.03	0.19	0.16	0.16	0.14	0.17	0.16	0.16	0.05	0.08	0.06	0.05	0.05	0.17	0.15	0.17	0.16	0.04	0.06	0.04	0.16	0.06	0.16	0.33	0.31	0.05	0.18	0.31	0.29	0.34	0.32	0.31	0.33	0.33	0.33	0.33	0.3	0.21	0.33	0.31	0.34	0.31	0.31	0.26	0.3	0.18	0.3	0.29	0.29	0.17	0.14	0.29	0.31	0.17	0.28	0.29	0.28	0.3	0.05	0.33	0.31	0.31	0.29	0.28	0.29	0.29	0.32	0.28	0.21	0.31	0.33	0.31	0.3	0.3	0.3	0.06	0.36	0.04	0.06	0.2	0.05	0.17	0.22	0.31	0.38	0.04	0.04	0.31	0.3	0.18	0.32	0.33	0.06	0.17	0.06	0.06	0.05	0.39
Som_25	0.3	0.36	0.33	0.32	0.34	0.33	0.32	0.32	0.32	0.32	0.32	0.32	0.31	0.29	0.31	0.3	0.34	0.34	0.31	0.36	0.34	0.32	0.32	0.32	0.32	0.33	0.33	0.35	0.31	0.31	0.36	0.35	0.38	0.36	0.35	0.34	0.36	0.34	0.35	0.35	0.34	0.33	0.33	0.34	0.34	0.37	0.36	0.37	0.35	0.37	0.38	0.35	0.35	0.38	0.37	0.36	0.35	0.36	0.36	0.36	0.34	0.37	0.35	0.33	0.21	0.31	0.29	0.3	0.24	0.23	0.29	0.28	0.26	0.26	0.06	0.06	0.26	0.27	0.29	0.29	0.34	0.35	0.35	0.38	0.34	0.35	0.36	0.36	0.34	0.36	0.37	0.37	0.39	0.36	0.35	0.37	0.37	0.36	0.4	0.39	0.39	0.37	0.37	0.36	0.35	0.37	0.36	0.34	0.36	0.35	0.35	0.35	0.36	0.35	0.37	0.36	0.34	0.37	0.38	0.37	0.37	0.32	0.34	0.34	0.34	0.34	0.36	0.31	0.3	0.31	0.36	0.36	0.38	0.36	0.36	0.36	0.37	0.35	0.35	0.35	0.36	0.34	0.35	0.36	0.35	0.32	0.37	0.37	0.38	0.39	0.34	0.36	0.35	0.36	0.35	0.36	0.36	0.38	0.39	0.4	0.39	0.39	0.37	0.37	0.35	0.38	0.36	0.37	0.36	0.35	0.35	0.38	0.36	0.36	0.36	0.36	0.37	0.36	0.36	0.38	0.38	0.36	0.39	0.34	0.33	0.39	0.38	0.38	0.35	0.36	0.36	0.3	0.31	0.31	0.38	0.38	0.36	0.37	0.38	0.36	0.38	0.34	0.36	0.36	0.37	0.36	0.34	0.36	0.36	0.36	0.35	0.37	0.38	0.39	0.41	0.37	0.38	0.34	0.36	0.35	0.38	0.32	0.31	0.31	0.37	0.31	0.29	0.37	0.36	0.36	0.36	0.38	0.36	0.36	0.35	0.34	0.37	0.36	0.37	0.37	0.37	0.37	0.35	0.36	0.37	0.36	0.37	0.37	0.37	0.36	0.38	0.38	0.3	0.29	0.37	0.37	0.31	0.31	0.34	0.34	0.31	0.3	0.35	0.34	0.35	0.33	0.38	0.27	0.3	0.32	0.33	0.34	0.32	0.32	0.35	0.32	0.33	0.32	0.34	0.37	0.32	0.32	0.34	0.32	0.32	0.33	0.29	0.36	0.32	0.33	0.32	0.32	0.34	0.32	0.32	0.31	0.35	0.38	0.31	0.3	0.33	0.34	0.33	0.33	0.36	0.08	0.37	0.37	0.35	0.36	0.35	0.34	0.3	0.07	0.37	0.37	0.3	0.33	0.34	0.32	0.32	0.37	0.37	0.36	0.37	0.38	0.07	0.37
Som_26	0.27	0.3	0.29	0.31	0.31	0.31	0.31	0.32	0.32	0.32	0.3	0.31	0.31	0.31	0.3	0.31	0.29	0.3	0.31	0.29	0.27	0.3	0.3	0.3	0.3	0.31	0.28	0.3	0.3	0.31	0.34	0.31	0.35	0.33	0.35	0.33	0.34	0.34	0.31	0.32	0.32	0.33	0.31	0.32	0.33	0.33	0.33	0.35	0.36	0.35	0.34	0.34	0.33	0.33	0.33	0.33	0.33	0.33	0.33	0.34	0.35	0.32	0.35	0.32	0.33	0.32	0.33	0.34	0.29	0.29	0.34	0.34	0.33	0.33	0.36	0.36	0.34	0.34	0.33	0.33	0.19	0.19	0.2	0.19	0.19	0.19	0.19	0.17	0.21	0.17	0.17	0.17	0.17	0.21	0.16	0.17	0.18	0.19	0.19	0.19	0.18	0.2	0.18	0.18	0.15	0.15	0.17	0.17	0.17	0.16	0.16	0.21	0.19	0.2	0.19	0.16	0.18	0.08	0.07	0.22	0.22	0.19	0.2	0.18	0.2	0.22	0.22	0.32	0.31	0.32	0.32	0.34	0.34	0.35	0.33	0.32	0.33	0.32	0.34	0.32	0.33	0.32	0.35	0.34	0.31	0.3	0.33	0.33	0.33	0.33	0.33	0.33	0.34	0.34	0.35	0.34	0.36	0.32	0.34	0.34	0.35	0.34	0.34	0.34	0.33	0.33	0.34	0.33	0.34	0.37	0.36	0.34	0.32	0.33	0.36	0.36	0.33	0.34	0.34	0.36	0.35	0.34	0.37	0.34	0.33	0.33	0.34	0.37	0.33	0.35	0.33	0.33	0.32	0.33	0.34	0.34	0.34	0.34	0.32	0.34	0.35	0.33	0.35	0.34	0.34	0.34	0.34	0.34	0.34	0.34	0.32	0.34	0.36	0.35	0.35	0.35	0.35	0.32	0.09	0.2	0.32	0.3	0.31	0.31	0.08	0.3	0.33	0.18	0.16	0.06	0.19	0.18	0.17	0.15	0.17	0.16	0.16	0.06	0.1	0.09	0.07	0.07	0.16	0.16	0.16	0.16	0.05	0.06	0.05	0.17	0.07	0.19	0.32	0.32	0.07	0.18	0.3	0.28	0.34	0.31	0.31	0.32	0.34	0.33	0.34	0.32	0.22	0.33	0.32	0.32	0.3	0.33	0.28	0.29	0.19	0.31	0.3	0.3	0.19	0.14	0.3	0.3	0.19	0.29	0.3	0.28	0.29	0.06	0.33	0.31	0.32	0.3	0.29	0.3	0.28	0.32	0.3	0.22	0.31	0.32	0.31	0.3	0.31	0.3	0.07	0.36	0.08	0.07	0.2	0.05	0.18	0.23	0.31	0.37	0.05	0.05	0.3	0.3	0.19	0.32	0.33	0.07	0.16	0.06	0.05	0.07	0.37	0.07	0.37
Som_27	0.2	0.2	0.17	0.04	0.05	0.05	0.04	0.05	0.19	0.18	0.17	0.17	0.17	0.18	0.17	0.16	0.2	0.23	0.16	0.12	0.14	0.15	0.16	0.14	0.11	0.11	0.13	0.13	0.16	0.16	0.36	0.34	0.36	0.35	0.32	0.34	0.35	0.34	0.34	0.34	0.33	0.36	0.33	0.34	0.35	0.33	0.33	0.35	0.36	0.36	0.36	0.35	0.33	0.34	0.34	0.34	0.36	0.34	0.34	0.35	0.35	0.36	0.32	0.32	0.33	0.31	0.33	0.34	0.32	0.34	0.33	0.34	0.31	0.31	0.32	0.32	0.3	0.3	0.37	0.39	0.31	0.33	0.3	0.31	0.33	0.29	0.31	0.3	0.29	0.34	0.3	0.28	0.31	0.35	0.31	0.3	0.29	0.3	0.33	0.32	0.31	0.29	0.31	0.31	0.3	0.31	0.31	0.31	0.31	0.3	0.3	0.34	0.3	0.32	0.32	0.3	0.31	0.28	0.31	0.31	0.33	0.3	0.3	0.3	0.31	0.33	0.33	0.31	0.27	0.29	0.3	0.32	0.32	0.3	0.31	0.31	0.32	0.33	0.32	0.33	0.32	0.34	0.32	0.32	0.32	0.32	0.29	0.3	0.34	0.35	0.32	0.32	0.34	0.34	0.33	0.33	0.35	0.3	0.33	0.34	0.34	0.33	0.32	0.32	0.31	0.31	0.34	0.31	0.32	0.33	0.34	0.31	0.31	0.3	0.34	0.34	0.32	0.32	0.31	0.33	0.33	0.35	0.37	0.32	0.33	0.33	0.32	0.34	0.33	0.34	0.34	0.31	0.31	0.3	0.32	0.32	0.32	0.32	0.33	0.36	0.33	0.33	0.32	0.31	0.31	0.33	0.33	0.32	0.32	0.33	0.32	0.37	0.33	0.33	0.34	0.33	0.32	0.07	0.28	0.34	0.34	0.15	0.15	0.17	0.3	0.21	0.33	0.31	0.31	0.31	0.34	0.32	0.29	0.29	0.3	0.31	0.3	0.31	0.28	0.29	0.31	0.28	0.31	0.29	0.31	0.3	0.31	0.31	0.3	0.29	0.3	0.31	0.28	0.33	0.31	0.29	0.15	0.16	0.35	0.2	0.15	0.19	0.33	0.34	0.35	0.05	0.33	0.32	0.33	0.2	0.05	0.19	0.17	0.17	0.3	0.16	0.14	0.15	0.3	0.31	0.17	0.15	0.3	0.17	0.16	0.15	0.16	0.32	0.18	0.19	0.05	0.16	0.15	0.16	0.17	0.21	0.17	0.33	0.2	0.28	0.04	0.05	0.04	0.08	0.3	0.32	0.29	0.31	0.32	0.3	0.31	0.32	0.2	0.32	0.3	0.3	0.19	0.04	0.31	0.18	0.17	0.3	0.3	0.31	0.31	0.3	0.32	0.3	0.33	0.3
Som_28	0.29	0.31	0.29	0.31	0.31	0.31	0.31	0.32	0.32	0.33	0.3	0.31	0.31	0.31	0.32	0.33	0.32	0.33	0.32	0.29	0.29	0.3	0.31	0.31	0.3	0.33	0.3	0.3	0.31	0.32	0.33	0.3	0.35	0.34	0.34	0.33	0.34	0.34	0.31	0.32	0.31	0.34	0.33	0.33	0.34	0.34	0.34	0.35	0.35	0.36	0.35	0.34	0.31	0.32	0.33	0.32	0.34	0.33	0.33	0.34	0.35	0.32	0.37	0.33	0.34	0.32	0.32	0.32	0.3	0.31	0.33	0.35	0.31	0.32	0.36	0.37	0.33	0.33	0.32	0.32	0.18	0.19	0.18	0.18	0.17	0.16	0.2	0.15	0.2	0.17	0.17	0.16	0.17	0.2	0.16	0.16	0.17	0.17	0.15	0.17	0.16	0.19	0.17	0.18	0.15	0.15	0.17	0.16	0.15	0.16	0.15	0.2	0.17	0.2	0.2	0.15	0.17	0.07	0.05	0.21	0.21	0.18	0.18	0.16	0.18	0.19	0.21	0.31	0.32	0.33	0.33	0.35	0.35	0.36	0.34	0.33	0.34	0.34	0.35	0.35	0.33	0.34	0.36	0.33	0.32	0.32	0.34	0.34	0.35	0.35	0.34	0.34	0.34	0.34	0.35	0.35	0.37	0.33	0.34	0.35	0.34	0.33	0.36	0.35	0.34	0.34	0.34	0.36	0.37	0.37	0.36	0.35	0.34	0.35	0.37	0.37	0.35	0.35	0.35	0.35	0.35	0.34	0.37	0.34	0.32	0.34	0.33	0.36	0.32	0.35	0.33	0.33	0.31	0.31	0.36	0.36	0.36	0.34	0.34	0.36	0.38	0.34	0.36	0.34	0.35	0.34	0.33	0.36	0.36	0.36	0.33	0.34	0.35	0.34	0.34	0.34	0.34	0.31	0.09	0.19	0.33	0.3	0.32	0.33	0.05	0.31	0.31	0.15	0.14	0.06	0.18	0.16	0.16	0.14	0.18	0.16	0.16	0.06	0.09	0.06	0.05	0.06	0.17	0.16	0.18	0.16	0.04	0.05	0.05	0.17	0.06	0.16	0.34	0.31	0.07	0.18	0.32	0.28	0.34	0.32	0.3	0.32	0.34	0.33	0.33	0.32	0.21	0.33	0.3	0.35	0.32	0.34	0.29	0.32	0.16	0.31	0.3	0.3	0.16	0.14	0.31	0.32	0.17	0.3	0.31	0.28	0.3	0.05	0.34	0.33	0.32	0.31	0.3	0.31	0.3	0.32	0.29	0.21	0.32	0.32	0.32	0.31	0.32	0.3	0.05	0.36	0.06	0.06	0.18	0.03	0.16	0.22	0.3	0.37	0.04	0.04	0.31	0.31	0.16	0.32	0.34	0.08	0.16	0.08	0.06	0.05	0.38	0.06	0.36	0.06	0.31
Som_29	0.3	0.35	0.33	0.33	0.34	0.33	0.32	0.34	0.32	0.31	0.32	0.34	0.32	0.3	0.31	0.31	0.34	0.34	0.31	0.36	0.33	0.33	0.34	0.33	0.32	0.33	0.33	0.35	0.3	0.3	0.38	0.38	0.38	0.37	0.34	0.34	0.38	0.34	0.36	0.36	0.35	0.34	0.33	0.35	0.34	0.37	0.37	0.36	0.37	0.37	0.38	0.36	0.36	0.39	0.38	0.39	0.39	0.36	0.36	0.38	0.35	0.38	0.37	0.35	0.22	0.32	0.3	0.32	0.24	0.23	0.3	0.29	0.27	0.28	0.07	0.06	0.26	0.27	0.3	0.29	0.36	0.35	0.35	0.37	0.34	0.35	0.35	0.36	0.35	0.34	0.37	0.35	0.37	0.36	0.34	0.35	0.35	0.35	0.4	0.38	0.39	0.37	0.36	0.38	0.34	0.36	0.36	0.35	0.36	0.36	0.36	0.35	0.36	0.35	0.37	0.36	0.36	0.36	0.38	0.36	0.37	0.33	0.34	0.34	0.34	0.34	0.35	0.32	0.31	0.32	0.36	0.38	0.39	0.38	0.39	0.36	0.37	0.37	0.36	0.35	0.35	0.36	0.34	0.34	0.37	0.31	0.39	0.37	0.37	0.38	0.36	0.36	0.37	0.37	0.36	0.38	0.35	0.38	0.37	0.42	0.41	0.41	0.38	0.37	0.35	0.37	0.37	0.37	0.37	0.38	0.37	0.4	0.37	0.37	0.34	0.34	0.37	0.36	0.36	0.38	0.38	0.37	0.39	0.34	0.33	0.38	0.37	0.39	0.36	0.36	0.37	0.3	0.32	0.31	0.37	0.37	0.36	0.38	0.38	0.38	0.38	0.35	0.35	0.36	0.37	0.37	0.36	0.37	0.37	0.37	0.36	0.37	0.35	0.39	0.41	0.38	0.39	0.34	0.36	0.35	0.37	0.34	0.31	0.3	0.38	0.31	0.3	0.37	0.36	0.36	0.37	0.38	0.36	0.35	0.35	0.35	0.35	0.37	0.36	0.37	0.38	0.36	0.34	0.34	0.35	0.35	0.37	0.37	0.37	0.34	0.37	0.36	0.3	0.31	0.37	0.35	0.3	0.3	0.35	0.34	0.34	0.31	0.35	0.34	0.36	0.33	0.37	0.29	0.31	0.32	0.32	0.34	0.32	0.33	0.36	0.34	0.34	0.32	0.34	0.37	0.34	0.33	0.34	0.33	0.34	0.33	0.3	0.36	0.32	0.33	0.32	0.31	0.33	0.33	0.32	0.3	0.35	0.38	0.31	0.3	0.33	0.34	0.33	0.34	0.36	0.07	0.38	0.37	0.35	0.36	0.35	0.34	0.31	0.05	0.37	0.36	0.31	0.33	0.34	0.32	0.31	0.37	0.36	0.36	0.37	0.37	0.07	0.38	0.07	0.36	0.33	0.37
Tan_01	0.36	0.36	0.33	0.33	0.31	0.33	0.34	0.34	0.36	0.36	0.34	0.34	0.34	0.34	0.34	0.37	0.35	0.35	0.36	0.32	0.31	0.32	0.34	0.33	0.33	0.33	0.33	0.33	0.35	0.35	0.38	0.37	0.4	0.38	0.37	0.38	0.37	0.4	0.38	0.38	0.38	0.38	0.35	0.37	0.37	0.39	0.4	0.38	0.41	0.4	0.4	0.38	0.37	0.37	0.38	0.4	0.4	0.38	0.38	0.39	0.41	0.36	0.35	0.38	0.25	0.09	0.08	0.06	0.23	0.23	0.19	0.2	0.22	0.2	0.3	0.31	0.21	0.21	0.27	0.26	0.28	0.3	0.3	0.32	0.3	0.3	0.3	0.3	0.3	0.31	0.32	0.32	0.31	0.3	0.3	0.31	0.3	0.3	0.32	0.32	0.32	0.33	0.33	0.29	0.32	0.32	0.32	0.28	0.28	0.28	0.3	0.33	0.3	0.3	0.3	0.3	0.3	0.31	0.32	0.31	0.33	0.3	0.31	0.3	0.31	0.28	0.28	0.32	0.36	0.37	0.32	0.33	0.34	0.34	0.33	0.34	0.35	0.33	0.33	0.34	0.34	0.32	0.34	0.34	0.33	0.31	0.32	0.35	0.36	0.36	0.35	0.32	0.34	0.34	0.33	0.33	0.31	0.33	0.36	0.34	0.33	0.35	0.36	0.35	0.33	0.33	0.32	0.34	0.33	0.34	0.33	0.37	0.33	0.34	0.34	0.34	0.33	0.33	0.33	0.33	0.34	0.32	0.35	0.34	0.31	0.34	0.33	0.36	0.3	0.3	0.31	0.32	0.31	0.31	0.34	0.34	0.34	0.37	0.36	0.36	0.33	0.32	0.34	0.34	0.35	0.33	0.3	0.33	0.33	0.34	0.35	0.34	0.31	0.35	0.35	0.34	0.35	0.34	0.3	0.29	0.37	0.32	0.36	0.35	0.33	0.36	0.08	0.3	0.34	0.3	0.3	0.32	0.34	0.32	0.32	0.32	0.32	0.33	0.33	0.3	0.32	0.31	0.31	0.32	0.34	0.33	0.31	0.32	0.32	0.29	0.31	0.31	0.37	0.06	0.32	0.3	0.36	0.35	0.39	0.37	0.33	0.35	0.4	0.4	0.38	0.34	0.32	0.1	0.06	0.37	0.33	0.37	0.34	0.35	0.31	0.34	0.32	0.32	0.3	0.34	0.33	0.34	0.3	0.35	0.34	0.33	0.34	0.32	0.36	0.36	0.33	0.34	0.34	0.35	0.34	0.36	0.34	0.33	0.36	0.36	0.33	0.33	0.33	0.33	0.32	0.29	0.32	0.33	0.29	0.31	0.3	0.33	0.34	0.3	0.31	0.31	0.34	0.32	0.31	0.35	0.36	0.34	0.3	0.31	0.33	0.32	0.31	0.32	0.3	0.32	0.32	0.3	0.32
Tan_02	0.19	0.22	0.17	0.04	0.06	0.04	0.04	0.06	0.19	0.19	0.18	0.17	0.17	0.19	0.18	0.17	0.19	0.22	0.18	0.13	0.14	0.14	0.14	0.13	0.11	0.13	0.14	0.14	0.16	0.16	0.35	0.33	0.36	0.33	0.32	0.33	0.35	0.33	0.33	0.34	0.33	0.35	0.31	0.33	0.33	0.33	0.33	0.34	0.35	0.36	0.35	0.34	0.33	0.35	0.35	0.32	0.34	0.33	0.33	0.33	0.34	0.35	0.32	0.32	0.33	0.32	0.33	0.34	0.32	0.33	0.32	0.35	0.3	0.31	0.32	0.32	0.3	0.3	0.36	0.37	0.32	0.32	0.3	0.3	0.32	0.3	0.32	0.3	0.29	0.34	0.3	0.29	0.32	0.35	0.32	0.3	0.3	0.29	0.34	0.32	0.31	0.3	0.31	0.32	0.3	0.3	0.3	0.31	0.3	0.31	0.31	0.35	0.32	0.33	0.33	0.3	0.3	0.28	0.32	0.3	0.33	0.3	0.3	0.3	0.3	0.32	0.33	0.3	0.29	0.31	0.3	0.32	0.32	0.31	0.32	0.31	0.32	0.31	0.33	0.33	0.31	0.32	0.31	0.32	0.32	0.32	0.31	0.29	0.35	0.35	0.32	0.31	0.34	0.34	0.32	0.33	0.34	0.31	0.33	0.35	0.34	0.34	0.34	0.33	0.32	0.31	0.34	0.3	0.31	0.33	0.34	0.3	0.32	0.32	0.32	0.32	0.33	0.32	0.31	0.33	0.33	0.35	0.38	0.32	0.31	0.32	0.32	0.34	0.32	0.33	0.33	0.32	0.32	0.32	0.34	0.34	0.32	0.32	0.33	0.36	0.33	0.32	0.33	0.3	0.31	0.33	0.34	0.33	0.33	0.34	0.32	0.35	0.34	0.32	0.33	0.32	0.31	0.06	0.3	0.34	0.34	0.15	0.16	0.17	0.31	0.21	0.33	0.31	0.31	0.31	0.34	0.32	0.29	0.28	0.31	0.3	0.29	0.32	0.29	0.29	0.31	0.28	0.3	0.29	0.31	0.29	0.31	0.32	0.3	0.29	0.3	0.31	0.29	0.33	0.32	0.29	0.15	0.16	0.34	0.2	0.16	0.19	0.32	0.34	0.33	0.03	0.33	0.33	0.32	0.2	0.04	0.19	0.16	0.19	0.31	0.15	0.14	0.15	0.29	0.3	0.17	0.17	0.29	0.15	0.14	0.15	0.16	0.32	0.18	0.19	0.03	0.16	0.17	0.14	0.18	0.2	0.15	0.33	0.19	0.28	0.03	0.03	0.03	0.06	0.3	0.31	0.3	0.31	0.32	0.3	0.3	0.32	0.19	0.31	0.31	0.3	0.2	0.03	0.3	0.18	0.18	0.29	0.32	0.31	0.31	0.3	0.32	0.29	0.32	0.31	0.05	0.31	0.32	0.34
Tan_03	0.31	0.3	0.31	0.31	0.31	0.31	0.3	0.32	0.35	0.35	0.34	0.33	0.34	0.32	0.34	0.34	0.35	0.35	0.34	0.31	0.3	0.32	0.33	0.32	0.32	0.33	0.32	0.32	0.3	0.31	0.34	0.32	0.38	0.35	0.35	0.36	0.36	0.35	0.33	0.33	0.33	0.34	0.34	0.34	0.34	0.34	0.34	0.35	0.37	0.38	0.37	0.35	0.33	0.34	0.33	0.35	0.37	0.33	0.32	0.34	0.35	0.36	0.36	0.35	0.34	0.34	0.32	0.33	0.28	0.28	0.33	0.36	0.3	0.32	0.35	0.35	0.33	0.32	0.34	0.32	0.2	0.2	0.17	0.15	0.16	0.19	0.23	0.15	0.2	0.19	0.18	0.17	0.17	0.21	0.15	0.08	0.08	0.09	0.2	0.2	0.19	0.22	0.22	0.19	0.16	0.16	0.16	0.16	0.18	0.15	0.16	0.19	0.18	0.19	0.18	0.16	0.18	0.15	0.17	0.22	0.16	0.17	0.16	0.16	0.17	0.19	0.2	0.3	0.36	0.37	0.32	0.34	0.32	0.35	0.33	0.31	0.35	0.34	0.34	0.33	0.35	0.35	0.35	0.33	0.31	0.31	0.33	0.34	0.35	0.35	0.33	0.34	0.34	0.34	0.35	0.34	0.37	0.33	0.36	0.36	0.36	0.36	0.37	0.36	0.33	0.33	0.34	0.35	0.35	0.37	0.37	0.33	0.32	0.33	0.35	0.35	0.33	0.33	0.33	0.36	0.35	0.33	0.35	0.34	0.32	0.36	0.35	0.36	0.35	0.36	0.35	0.33	0.33	0.33	0.35	0.36	0.35	0.36	0.33	0.35	0.37	0.34	0.35	0.32	0.33	0.37	0.37	0.34	0.34	0.34	0.33	0.35	0.34	0.37	0.36	0.37	0.37	0.32	0.17	0.19	0.34	0.31	0.3	0.34	0.17	0.35	0.31	0.18	0.18	0.17	0.21	0.18	0.18	0.16	0.16	0.17	0.17	0.16	0.18	0.15	0.15	0.16	0.16	0.17	0.15	0.16	0.16	0.17	0.17	0.09	0.16	0.1	0.37	0.3	0.17	0.09	0.32	0.31	0.35	0.34	0.31	0.33	0.35	0.36	0.34	0.32	0.16	0.32	0.31	0.35	0.31	0.35	0.31	0.34	0.16	0.33	0.32	0.32	0.16	0.17	0.31	0.34	0.16	0.32	0.32	0.32	0.31	0.16	0.35	0.31	0.32	0.32	0.32	0.32	0.32	0.35	0.3	0.16	0.35	0.35	0.31	0.3	0.32	0.31	0.18	0.35	0.18	0.18	0.18	0.16	0.15	0.19	0.32	0.34	0.16	0.16	0.34	0.31	0.16	0.33	0.35	0.17	0.15	0.17	0.17	0.16	0.36	0.17	0.36	0.16	0.31	0.16	0.35	0.31	0.31
Uga_01	0.34	0.33	0.34	0.35	0.34	0.34	0.36	0.36	0.35	0.35	0.33	0.34	0.34	0.33	0.31	0.31	0.34	0.33	0.32	0.35	0.36	0.32	0.34	0.34	0.35	0.36	0.33	0.34	0.34	0.34	0.18	0.15	0.13	0.16	0.16	0.17	0.17	0.16	0.07	0.08	0.07	0.18	0.18	0.17	0.21	0.17	0.16	0.13	0.19	0.17	0.17	0.16	0.13	0.14	0.16	0.15	0.15	0.13	0.13	0.17	0.16	0.14	0.2	0.14	0.38	0.41	0.39	0.4	0.38	0.38	0.37	0.38	0.37	0.37	0.36	0.34	0.38	0.38	0.34	0.34	0.33	0.34	0.31	0.33	0.35	0.32	0.35	0.33	0.32	0.34	0.34	0.31	0.36	0.35	0.32	0.34	0.33	0.33	0.36	0.35	0.35	0.33	0.34	0.34	0.33	0.33	0.32	0.34	0.34	0.36	0.34	0.35	0.32	0.35	0.36	0.34	0.32	0.29	0.33	0.36	0.37	0.32	0.33	0.32	0.32	0.34	0.34	0.32	0.3	0.3	0.33	0.34	0.38	0.36	0.33	0.37	0.35	0.36	0.38	0.38	0.34	0.34	0.35	0.34	0.35	0.37	0.34	0.37	0.35	0.35	0.36	0.38	0.36	0.37	0.36	0.37	0.39	0.34	0.36	0.35	0.37	0.35	0.38	0.37	0.34	0.35	0.37	0.35	0.36	0.39	0.37	0.36	0.36	0.35	0.37	0.39	0.37	0.36	0.36	0.37	0.39	0.37	0.38	0.36	0.36	0.37	0.36	0.37	0.33	0.36	0.34	0.33	0.34	0.34	0.35	0.35	0.35	0.34	0.35	0.37	0.37	0.37	0.37	0.38	0.39	0.35	0.35	0.37	0.37	0.38	0.34	0.35	0.39	0.37	0.38	0.36	0.36	0.34	0.31	0.33	0.15	0.33	0.35	0.32	0.34	0.34	0.39	0.36	0.33	0.31	0.33	0.34	0.32	0.32	0.31	0.34	0.31	0.33	0.3	0.31	0.33	0.31	0.33	0.32	0.33	0.31	0.32	0.32	0.32	0.34	0.33	0.34	0.32	0.39	0.32	0.34	0.3	0.34	0.14	0.38	0.32	0.35	0.16	0.13	0.15	0.34	0.37	0.4	0.39	0.34	0.33	0.35	0.35	0.34	0.33	0.33	0.34	0.34	0.32	0.33	0.34	0.34	0.33	0.34	0.34	0.35	0.33	0.31	0.36	0.36	0.35	0.33	0.34	0.33	0.31	0.34	0.32	0.37	0.33	0.32	0.34	0.35	0.35	0.36	0.32	0.34	0.32	0.32	0.32	0.31	0.32	0.34	0.35	0.35	0.33	0.31	0.33	0.34	0.31	0.34	0.34	0.32	0.35	0.32	0.34	0.32	0.34	0.32	0.34	0.31	0.35	0.32	0.35	0.4	0.35	0.34
Uga_02	0.33	0.33	0.3	0.29	0.31	0.3	0.29	0.31	0.34	0.34	0.31	0.3	0.31	0.31	0.33	0.34	0.32	0.34	0.33	0.28	0.3	0.29	0.31	0.29	0.31	0.32	0.31	0.32	0.3	0.31	0.34	0.32	0.36	0.34	0.34	0.34	0.33	0.35	0.33	0.34	0.33	0.34	0.32	0.32	0.35	0.33	0.34	0.34	0.37	0.35	0.35	0.35	0.33	0.34	0.36	0.33	0.35	0.31	0.33	0.31	0.33	0.36	0.36	0.33	0.34	0.32	0.31	0.33	0.29	0.28	0.3	0.33	0.29	0.28	0.36	0.36	0.31	0.31	0.34	0.33	0.2	0.19	0.15	0.13	0.14	0.14	0.19	0.15	0.19	0.2	0.16	0.16	0.18	0.21	0.16	0.16	0.15	0.16	0.18	0.17	0.16	0.19	0.22	0.19	0.2	0.19	0.2	0.14	0.14	0.13	0.15	0.17	0.17	0.18	0.19	0.16	0.13	0.17	0.18	0.18	0.16	0.06	0.07	0.07	0.06	0.19	0.22	0.34	0.33	0.34	0.33	0.35	0.33	0.33	0.33	0.33	0.32	0.32	0.34	0.37	0.33	0.32	0.32	0.33	0.34	0.34	0.33	0.35	0.36	0.36	0.34	0.34	0.33	0.33	0.33	0.33	0.35	0.33	0.34	0.34	0.35	0.36	0.38	0.38	0.35	0.34	0.34	0.34	0.34	0.36	0.35	0.31	0.32	0.34	0.36	0.36	0.34	0.35	0.35	0.36	0.36	0.34	0.36	0.35	0.3	0.35	0.33	0.36	0.34	0.35	0.34	0.32	0.33	0.33	0.37	0.37	0.36	0.33	0.33	0.35	0.36	0.33	0.35	0.34	0.35	0.37	0.36	0.36	0.36	0.37	0.32	0.33	0.34	0.32	0.31	0.33	0.32	0.3	0.18	0.2	0.33	0.3	0.3	0.34	0.2	0.35	0.31	0.17	0.18	0.19	0.2	0.16	0.2	0.18	0.17	0.18	0.19	0.18	0.16	0.16	0.18	0.17	0.16	0.19	0.16	0.19	0.18	0.19	0.19	0.16	0.19	0.14	0.33	0.3	0.18	0.16	0.33	0.31	0.35	0.33	0.32	0.33	0.33	0.35	0.32	0.3	0.15	0.31	0.3	0.35	0.3	0.36	0.29	0.34	0.07	0.31	0.3	0.3	0.06	0.18	0.3	0.35	0.06	0.29	0.29	0.3	0.3	0.19	0.34	0.32	0.31	0.3	0.31	0.29	0.3	0.33	0.29	0.16	0.32	0.32	0.3	0.3	0.3	0.29	0.18	0.35	0.18	0.17	0.07	0.19	0.06	0.09	0.32	0.36	0.18	0.17	0.33	0.3	0.07	0.32	0.34	0.17	0.14	0.17	0.19	0.19	0.37	0.18	0.35	0.2	0.31	0.17	0.36	0.32	0.29	0.17	0.32
Uga_03	0.33	0.33	0.31	0.32	0.32	0.32	0.32	0.34	0.35	0.36	0.33	0.32	0.33	0.31	0.33	0.34	0.34	0.35	0.35	0.3	0.31	0.3	0.32	0.31	0.32	0.33	0.31	0.32	0.32	0.33	0.34	0.33	0.36	0.35	0.35	0.34	0.34	0.35	0.34	0.32	0.34	0.33	0.34	0.34	0.34	0.33	0.34	0.34	0.36	0.36	0.35	0.36	0.33	0.33	0.34	0.35	0.37	0.34	0.35	0.33	0.34	0.35	0.36	0.34	0.34	0.31	0.31	0.32	0.31	0.28	0.31	0.33	0.3	0.29	0.35	0.35	0.31	0.31	0.33	0.33	0.21	0.21	0.1	0.13	0.12	0.16	0.2	0.14	0.19	0.2	0.14	0.13	0.15	0.21	0.14	0.16	0.16	0.16	0.2	0.19	0.17	0.19	0.2	0.19	0.17	0.17	0.18	0.13	0.13	0.15	0.16	0.15	0.16	0.19	0.17	0.13	0.11	0.16	0.19	0.18	0.17	0.1	0.1	0.11	0.11	0.2	0.2	0.32	0.32	0.33	0.3	0.33	0.32	0.33	0.32	0.32	0.33	0.3	0.33	0.36	0.33	0.31	0.32	0.32	0.32	0.31	0.31	0.34	0.35	0.35	0.3	0.36	0.32	0.31	0.31	0.3	0.34	0.31	0.33	0.33	0.35	0.35	0.36	0.35	0.32	0.33	0.31	0.34	0.32	0.34	0.33	0.3	0.32	0.34	0.36	0.35	0.32	0.33	0.33	0.36	0.35	0.3	0.35	0.32	0.32	0.35	0.32	0.34	0.34	0.35	0.34	0.32	0.33	0.33	0.34	0.35	0.34	0.34	0.33	0.35	0.37	0.33	0.33	0.32	0.33	0.36	0.34	0.34	0.34	0.33	0.31	0.34	0.33	0.33	0.33	0.33	0.33	0.32	0.19	0.2	0.33	0.3	0.33	0.34	0.19	0.35	0.32	0.17	0.19	0.17	0.21	0.17	0.16	0.17	0.16	0.18	0.16	0.19	0.16	0.16	0.18	0.18	0.16	0.17	0.16	0.16	0.17	0.2	0.18	0.16	0.18	0.15	0.33	0.3	0.18	0.16	0.33	0.31	0.35	0.33	0.32	0.35	0.35	0.34	0.34	0.32	0.17	0.33	0.3	0.37	0.32	0.37	0.31	0.34	0.12	0.3	0.31	0.3	0.1	0.17	0.31	0.36	0.11	0.3	0.31	0.31	0.31	0.18	0.37	0.34	0.32	0.31	0.34	0.3	0.32	0.34	0.31	0.17	0.35	0.32	0.32	0.33	0.32	0.34	0.19	0.34	0.18	0.19	0.12	0.18	0.1	0.13	0.34	0.35	0.18	0.17	0.34	0.32	0.1	0.35	0.35	0.2	0.14	0.17	0.18	0.18	0.36	0.17	0.35	0.18	0.32	0.17	0.34	0.31	0.32	0.16	0.33	0.13
Uga_04	0.22	0.21	0.17	0.06	0.06	0.05	0.06	0.07	0.19	0.19	0.19	0.17	0.18	0.2	0.18	0.16	0.2	0.23	0.19	0.12	0.13	0.15	0.16	0.14	0.11	0.14	0.14	0.14	0.18	0.17	0.35	0.33	0.35	0.33	0.32	0.33	0.35	0.34	0.32	0.32	0.32	0.36	0.33	0.34	0.35	0.33	0.32	0.33	0.36	0.37	0.36	0.34	0.33	0.33	0.34	0.32	0.34	0.32	0.34	0.32	0.34	0.34	0.33	0.32	0.34	0.33	0.34	0.35	0.33	0.34	0.34	0.37	0.31	0.33	0.35	0.34	0.32	0.32	0.38	0.39	0.32	0.34	0.32	0.31	0.33	0.31	0.34	0.31	0.3	0.34	0.31	0.3	0.33	0.36	0.31	0.3	0.31	0.3	0.34	0.33	0.32	0.31	0.34	0.33	0.31	0.32	0.32	0.33	0.31	0.32	0.31	0.35	0.31	0.33	0.33	0.32	0.31	0.28	0.32	0.31	0.34	0.3	0.31	0.3	0.31	0.34	0.34	0.31	0.29	0.3	0.31	0.32	0.33	0.31	0.33	0.32	0.33	0.31	0.32	0.35	0.33	0.35	0.34	0.33	0.35	0.34	0.32	0.32	0.37	0.37	0.34	0.32	0.34	0.34	0.32	0.33	0.35	0.31	0.33	0.34	0.34	0.34	0.33	0.34	0.34	0.33	0.34	0.3	0.31	0.33	0.33	0.32	0.33	0.34	0.32	0.32	0.33	0.32	0.33	0.33	0.33	0.35	0.39	0.33	0.32	0.31	0.32	0.34	0.34	0.35	0.34	0.33	0.32	0.31	0.34	0.35	0.34	0.33	0.33	0.36	0.34	0.33	0.34	0.31	0.3	0.34	0.34	0.33	0.33	0.33	0.31	0.36	0.35	0.34	0.34	0.34	0.32	0.07	0.3	0.35	0.34	0.15	0.18	0.17	0.32	0.21	0.34	0.33	0.33	0.31	0.35	0.32	0.31	0.3	0.3	0.33	0.31	0.32	0.29	0.3	0.31	0.29	0.3	0.3	0.3	0.31	0.32	0.32	0.31	0.3	0.31	0.32	0.3	0.34	0.32	0.3	0.16	0.17	0.35	0.2	0.16	0.19	0.32	0.34	0.32	0.04	0.34	0.35	0.33	0.2	0.04	0.19	0.18	0.18	0.31	0.16	0.14	0.15	0.3	0.32	0.17	0.17	0.31	0.16	0.16	0.17	0.17	0.33	0.18	0.19	0.05	0.16	0.18	0.16	0.19	0.2	0.16	0.34	0.2	0.29	0.04	0.04	0.04	0.08	0.31	0.33	0.28	0.31	0.32	0.31	0.31	0.33	0.2	0.34	0.31	0.3	0.2	0.04	0.31	0.18	0.19	0.31	0.31	0.33	0.32	0.3	0.34	0.3	0.34	0.31	0.06	0.31	0.36	0.34	0.05	0.31	0.34	0.3	0.32
Zam_01	0.21	0.22	0.17	0.05	0.05	0.03	0.05	0.06	0.2	0.19	0.18	0.17	0.18	0.19	0.18	0.17	0.21	0.23	0.18	0.12	0.14	0.14	0.15	0.13	0.11	0.12	0.13	0.14	0.17	0.17	0.36	0.33	0.35	0.34	0.33	0.34	0.34	0.33	0.33	0.34	0.33	0.35	0.32	0.34	0.34	0.33	0.32	0.34	0.36	0.35	0.35	0.34	0.33	0.34	0.34	0.33	0.35	0.33	0.34	0.33	0.35	0.34	0.33	0.32	0.34	0.32	0.34	0.34	0.33	0.34	0.34	0.35	0.3	0.31	0.34	0.33	0.31	0.31	0.37	0.39	0.32	0.33	0.31	0.3	0.33	0.29	0.33	0.3	0.29	0.34	0.31	0.28	0.33	0.35	0.32	0.29	0.29	0.29	0.34	0.33	0.32	0.3	0.32	0.32	0.3	0.3	0.3	0.32	0.3	0.3	0.3	0.34	0.3	0.33	0.32	0.3	0.29	0.28	0.32	0.31	0.33	0.3	0.3	0.29	0.3	0.33	0.33	0.31	0.28	0.29	0.3	0.32	0.32	0.3	0.33	0.32	0.32	0.32	0.32	0.34	0.33	0.33	0.32	0.33	0.33	0.33	0.31	0.29	0.35	0.35	0.32	0.32	0.34	0.34	0.33	0.34	0.35	0.31	0.33	0.34	0.35	0.34	0.33	0.33	0.33	0.32	0.34	0.3	0.31	0.32	0.33	0.32	0.32	0.33	0.33	0.33	0.32	0.32	0.31	0.32	0.33	0.35	0.38	0.33	0.32	0.32	0.32	0.33	0.33	0.34	0.34	0.33	0.32	0.32	0.32	0.32	0.31	0.33	0.34	0.36	0.34	0.33	0.34	0.3	0.3	0.33	0.34	0.33	0.33	0.34	0.31	0.36	0.35	0.32	0.33	0.32	0.31	0.05	0.29	0.34	0.35	0.15	0.16	0.17	0.31	0.22	0.33	0.33	0.31	0.31	0.34	0.32	0.29	0.28	0.31	0.31	0.3	0.32	0.28	0.29	0.32	0.28	0.3	0.29	0.31	0.29	0.31	0.31	0.3	0.29	0.3	0.31	0.28	0.32	0.32	0.29	0.16	0.17	0.35	0.21	0.17	0.2	0.32	0.34	0.33	0.03	0.34	0.33	0.33	0.19	0.03	0.2	0.17	0.18	0.3	0.15	0.13	0.15	0.29	0.3	0.17	0.16	0.3	0.16	0.15	0.15	0.17	0.32	0.18	0.19	0.03	0.15	0.16	0.15	0.18	0.2	0.15	0.34	0.2	0.27	0.01	0.03	0.01	0.08	0.31	0.32	0.29	0.31	0.32	0.3	0.3	0.33	0.2	0.33	0.31	0.3	0.2	0.03	0.31	0.19	0.18	0.29	0.31	0.31	0.31	0.3	0.33	0.3	0.33	0.31	0.04	0.31	0.34	0.33	0.03	0.31	0.34	0.3	0.32	0.03
Zim_01	0.16	0.24	0.19	0.19	0.21	0.21	0.19	0.2	0.06	0.06	0.18	0.19	0.19	0.11	0.19	0.19	0.2	0.2	0.14	0.21	0.21	0.16	0.16	0.16	0.18	0.21	0.19	0.21	0.17	0.19	0.39	0.36	0.36	0.36	0.35	0.36	0.35	0.36	0.34	0.34	0.32	0.35	0.3	0.34	0.32	0.34	0.34	0.35	0.37	0.35	0.34	0.34	0.33	0.35	0.35	0.36	0.38	0.35	0.35	0.38	0.39	0.35	0.34	0.33	0.33	0.34	0.35	0.35	0.32	0.32	0.34	0.34	0.33	0.33	0.32	0.3	0.31	0.31	0.36	0.36	0.33	0.34	0.34	0.36	0.34	0.33	0.32	0.33	0.32	0.34	0.34	0.33	0.35	0.37	0.34	0.34	0.34	0.34	0.36	0.33	0.36	0.32	0.34	0.35	0.33	0.34	0.35	0.32	0.31	0.33	0.33	0.35	0.33	0.34	0.34	0.31	0.32	0.29	0.29	0.34	0.35	0.32	0.32	0.33	0.34	0.33	0.34	0.29	0.3	0.32	0.34	0.35	0.36	0.35	0.34	0.34	0.33	0.32	0.33	0.32	0.34	0.32	0.33	0.37	0.32	0.32	0.33	0.32	0.34	0.34	0.32	0.3	0.32	0.33	0.32	0.34	0.35	0.33	0.33	0.34	0.35	0.34	0.32	0.31	0.34	0.34	0.36	0.32	0.34	0.36	0.36	0.35	0.34	0.34	0.32	0.33	0.36	0.36	0.36	0.33	0.33	0.35	0.39	0.34	0.34	0.34	0.35	0.34	0.33	0.33	0.34	0.34	0.32	0.33	0.34	0.34	0.32	0.35	0.34	0.33	0.33	0.32	0.32	0.36	0.37	0.33	0.33	0.34	0.34	0.35	0.3	0.39	0.37	0.36	0.36	0.35	0.35	0.2	0.3	0.36	0.37	0.19	0.19	0.2	0.3	0.05	0.36	0.34	0.33	0.3	0.35	0.35	0.34	0.33	0.33	0.32	0.35	0.3	0.3	0.3	0.29	0.3	0.34	0.33	0.33	0.34	0.3	0.3	0.28	0.34	0.3	0.34	0.3	0.35	0.3	0.34	0.19	0.17	0.34	0.19	0.23	0.06	0.33	0.34	0.35	0.2	0.36	0.36	0.34	0.07	0.21	0.07	0.17	0.16	0.33	0.17	0.16	0.16	0.33	0.33	0.19	0.18	0.32	0.15	0.16	0.16	0.17	0.3	0.08	0.19	0.2	0.18	0.22	0.15	0.18	0.06	0.17	0.36	0.08	0.31	0.2	0.2	0.21	0.19	0.29	0.29	0.29	0.29	0.34	0.3	0.34	0.35	0.06	0.31	0.3	0.29	0.06	0.2	0.33	0.07	0.08	0.3	0.34	0.29	0.3	0.28	0.32	0.29	0.32	0.3	0.2	0.31	0.31	0.35	0.2	0.35	0.36	0.34	0.35	0.21	0.21
Zim_02	0.18	0.25	0.19	0.2	0.2	0.21	0.19	0.2	0.05	0.06	0.18	0.19	0.18	0.11	0.19	0.2	0.21	0.2	0.13	0.2	0.22	0.16	0.16	0.16	0.18	0.19	0.19	0.22	0.19	0.2	0.39	0.34	0.35	0.34	0.34	0.35	0.34	0.36	0.32	0.32	0.31	0.34	0.31	0.34	0.34	0.34	0.33	0.34	0.36	0.35	0.34	0.33	0.32	0.34	0.34	0.34	0.34	0.33	0.33	0.36	0.36	0.34	0.34	0.32	0.34	0.34	0.36	0.36	0.34	0.34	0.36	0.34	0.34	0.34	0.31	0.3	0.33	0.33	0.36	0.36	0.34	0.35	0.35	0.38	0.35	0.34	0.32	0.35	0.34	0.35	0.36	0.35	0.37	0.38	0.34	0.35	0.36	0.36	0.38	0.35	0.37	0.33	0.35	0.36	0.34	0.34	0.35	0.33	0.33	0.34	0.34	0.37	0.34	0.35	0.35	0.33	0.32	0.31	0.31	0.34	0.37	0.33	0.34	0.34	0.35	0.35	0.36	0.3	0.27	0.29	0.33	0.35	0.37	0.35	0.33	0.35	0.34	0.33	0.34	0.33	0.34	0.34	0.34	0.39	0.34	0.34	0.33	0.34	0.35	0.34	0.34	0.33	0.32	0.34	0.32	0.34	0.37	0.34	0.34	0.36	0.37	0.36	0.32	0.32	0.34	0.35	0.36	0.34	0.33	0.35	0.36	0.34	0.34	0.35	0.32	0.33	0.35	0.35	0.35	0.34	0.35	0.36	0.4	0.34	0.36	0.37	0.37	0.36	0.34	0.34	0.34	0.35	0.33	0.33	0.34	0.34	0.33	0.37	0.34	0.35	0.34	0.33	0.34	0.35	0.36	0.33	0.33	0.34	0.34	0.35	0.31	0.39	0.38	0.38	0.39	0.37	0.37	0.2	0.3	0.37	0.35	0.18	0.21	0.2	0.32	0.06	0.36	0.36	0.35	0.31	0.36	0.36	0.33	0.34	0.34	0.34	0.35	0.31	0.31	0.31	0.3	0.31	0.34	0.33	0.34	0.34	0.31	0.31	0.3	0.36	0.32	0.35	0.28	0.35	0.31	0.36	0.19	0.17	0.34	0.21	0.22	0.07	0.33	0.33	0.34	0.21	0.38	0.36	0.34	0.08	0.21	0.07	0.19	0.16	0.34	0.16	0.16	0.16	0.34	0.34	0.2	0.18	0.34	0.16	0.16	0.18	0.19	0.31	0.08	0.22	0.2	0.17	0.22	0.16	0.16	0.08	0.19	0.38	0.09	0.3	0.2	0.22	0.2	0.19	0.3	0.3	0.3	0.31	0.34	0.31	0.35	0.36	0.07	0.3	0.31	0.3	0.07	0.2	0.35	0.07	0.09	0.32	0.35	0.3	0.31	0.3	0.32	0.31	0.3	0.31	0.19	0.32	0.32	0.36	0.21	0.36	0.34	0.35	0.36	0.21	0.2	0.05
Zim_03	0.33	0.34	0.31	0.33	0.34	0.33	0.33	0.33	0.33	0.33	0.32	0.32	0.31	0.3	0.29	0.31	0.34	0.35	0.31	0.34	0.32	0.31	0.32	0.31	0.33	0.32	0.33	0.34	0.34	0.33	0.37	0.34	0.35	0.37	0.36	0.36	0.34	0.33	0.34	0.34	0.32	0.34	0.34	0.36	0.35	0.36	0.36	0.34	0.36	0.37	0.37	0.35	0.34	0.36	0.36	0.35	0.35	0.35	0.35	0.36	0.36	0.35	0.35	0.34	0.21	0.29	0.28	0.29	0.28	0.26	0.29	0.26	0.3	0.29	0.14	0.15	0.24	0.26	0.28	0.28	0.37	0.37	0.35	0.38	0.37	0.37	0.38	0.38	0.36	0.36	0.38	0.37	0.39	0.38	0.36	0.37	0.37	0.38	0.41	0.41	0.39	0.39	0.4	0.36	0.36	0.38	0.37	0.34	0.35	0.36	0.35	0.36	0.35	0.38	0.38	0.37	0.35	0.37	0.37	0.35	0.38	0.33	0.35	0.35	0.35	0.36	0.36	0.27	0.28	0.3	0.34	0.35	0.38	0.36	0.35	0.35	0.39	0.37	0.35	0.33	0.35	0.35	0.37	0.36	0.36	0.3	0.36	0.36	0.35	0.35	0.31	0.34	0.34	0.35	0.34	0.34	0.34	0.34	0.35	0.38	0.38	0.37	0.34	0.33	0.36	0.37	0.36	0.37	0.37	0.37	0.36	0.39	0.36	0.36	0.36	0.37	0.34	0.34	0.34	0.35	0.35	0.33	0.37	0.32	0.32	0.37	0.36	0.35	0.35	0.35	0.36	0.33	0.33	0.32	0.35	0.35	0.35	0.36	0.36	0.35	0.38	0.37	0.38	0.35	0.37	0.36	0.34	0.33	0.33	0.34	0.34	0.38	0.37	0.38	0.4	0.38	0.38	0.33	0.37	0.36	0.35	0.31	0.33	0.3	0.37	0.34	0.27	0.38	0.37	0.37	0.37	0.39	0.37	0.38	0.37	0.37	0.4	0.37	0.37	0.36	0.37	0.37	0.37	0.37	0.38	0.37	0.36	0.38	0.36	0.35	0.37	0.38	0.29	0.27	0.37	0.37	0.31	0.32	0.33	0.35	0.31	0.32	0.35	0.33	0.33	0.33	0.38	0.28	0.28	0.34	0.33	0.33	0.3	0.34	0.35	0.31	0.32	0.3	0.35	0.38	0.34	0.31	0.34	0.33	0.32	0.34	0.31	0.36	0.32	0.34	0.33	0.32	0.34	0.32	0.32	0.31	0.34	0.39	0.34	0.28	0.32	0.34	0.32	0.33	0.37	0.14	0.37	0.37	0.35	0.37	0.36	0.37	0.32	0.16	0.37	0.37	0.32	0.33	0.34	0.32	0.33	0.39	0.37	0.36	0.37	0.36	0.15	0.38	0.16	0.38	0.33	0.38	0.16	0.27	0.33	0.36	0.35	0.37	0.35	0.33	0.32	0.32	0.31
Zim_04	0.18	0.26	0.19	0.2	0.21	0.21	0.19	0.21	0.06	0.06	0.19	0.2	0.2	0.11	0.2	0.2	0.21	0.22	0.13	0.2	0.21	0.16	0.15	0.16	0.18	0.2	0.21	0.2	0.17	0.19	0.38	0.35	0.35	0.35	0.35	0.36	0.36	0.35	0.34	0.33	0.33	0.34	0.3	0.34	0.32	0.34	0.34	0.34	0.36	0.36	0.34	0.34	0.32	0.34	0.35	0.37	0.37	0.35	0.34	0.38	0.38	0.36	0.33	0.33	0.34	0.35	0.37	0.37	0.33	0.34	0.36	0.35	0.34	0.35	0.33	0.31	0.33	0.32	0.35	0.35	0.35	0.36	0.34	0.37	0.34	0.34	0.34	0.34	0.32	0.34	0.36	0.34	0.35	0.36	0.34	0.35	0.34	0.35	0.37	0.35	0.37	0.33	0.36	0.37	0.32	0.34	0.35	0.33	0.32	0.33	0.34	0.37	0.34	0.36	0.35	0.33	0.32	0.3	0.33	0.34	0.36	0.33	0.33	0.33	0.34	0.35	0.36	0.3	0.29	0.32	0.34	0.36	0.37	0.35	0.35	0.35	0.35	0.33	0.32	0.32	0.35	0.34	0.34	0.38	0.34	0.33	0.35	0.32	0.36	0.36	0.34	0.32	0.33	0.34	0.32	0.34	0.36	0.34	0.33	0.37	0.37	0.35	0.34	0.32	0.35	0.35	0.37	0.33	0.34	0.35	0.34	0.33	0.34	0.34	0.32	0.33	0.37	0.37	0.36	0.34	0.34	0.37	0.4	0.34	0.36	0.35	0.36	0.37	0.35	0.35	0.35	0.34	0.33	0.34	0.36	0.36	0.34	0.36	0.36	0.34	0.36	0.34	0.34	0.37	0.37	0.33	0.34	0.36	0.36	0.36	0.31	0.39	0.38	0.37	0.38	0.38	0.36	0.19	0.32	0.36	0.36	0.19	0.19	0.2	0.34	0.08	0.36	0.36	0.35	0.32	0.35	0.36	0.34	0.33	0.34	0.34	0.35	0.33	0.31	0.33	0.31	0.32	0.34	0.32	0.34	0.34	0.33	0.33	0.32	0.34	0.32	0.34	0.31	0.36	0.32	0.35	0.19	0.17	0.35	0.2	0.23	0.07	0.33	0.34	0.34	0.2	0.36	0.37	0.36	0.09	0.2	0.08	0.19	0.17	0.34	0.16	0.16	0.16	0.34	0.33	0.19	0.17	0.33	0.15	0.16	0.17	0.2	0.34	0.07	0.21	0.2	0.19	0.22	0.15	0.18	0.06	0.18	0.36	0.09	0.31	0.2	0.21	0.2	0.19	0.33	0.31	0.32	0.32	0.34	0.33	0.34	0.35	0.08	0.31	0.33	0.33	0.08	0.2	0.33	0.07	0.08	0.34	0.35	0.32	0.33	0.32	0.33	0.32	0.33	0.33	0.19	0.34	0.32	0.36	0.2	0.36	0.35	0.34	0.35	0.2	0.2	0.05	0.07	0.33
Zim_05	0.2	0.22	0.2	0.14	0.15	0.16	0.14	0.15	0.2	0.2	0.21	0.21	0.22	0.19	0.12	0.06	0.2	0.22	0.19	0.17	0.18	0.18	0.19	0.18	0.16	0.17	0.15	0.18	0.19	0.2	0.37	0.32	0.33	0.34	0.32	0.33	0.33	0.33	0.3	0.29	0.29	0.32	0.29	0.31	0.31	0.33	0.31	0.32	0.36	0.36	0.35	0.33	0.32	0.33	0.33	0.33	0.34	0.31	0.32	0.33	0.33	0.34	0.31	0.32	0.31	0.36	0.38	0.39	0.32	0.34	0.33	0.36	0.34	0.34	0.34	0.31	0.35	0.34	0.38	0.38	0.34	0.34	0.33	0.35	0.33	0.33	0.32	0.32	0.32	0.34	0.35	0.31	0.35	0.34	0.33	0.33	0.33	0.32	0.36	0.33	0.34	0.32	0.33	0.32	0.32	0.32	0.32	0.33	0.33	0.33	0.34	0.36	0.34	0.32	0.33	0.31	0.31	0.29	0.32	0.34	0.35	0.31	0.32	0.32	0.32	0.36	0.36	0.3	0.28	0.29	0.32	0.34	0.36	0.34	0.34	0.32	0.34	0.35	0.36	0.31	0.34	0.33	0.34	0.34	0.33	0.31	0.33	0.32	0.36	0.36	0.32	0.3	0.36	0.37	0.36	0.36	0.39	0.31	0.33	0.35	0.35	0.34	0.33	0.32	0.31	0.32	0.35	0.34	0.33	0.35	0.34	0.35	0.34	0.34	0.35	0.36	0.34	0.35	0.35	0.33	0.34	0.34	0.37	0.33	0.34	0.34	0.34	0.34	0.34	0.36	0.35	0.35	0.34	0.34	0.35	0.35	0.34	0.35	0.33	0.34	0.36	0.35	0.35	0.32	0.33	0.3	0.3	0.34	0.34	0.33	0.34	0.35	0.37	0.34	0.36	0.34	0.33	0.16	0.31	0.33	0.33	0.18	0.2	0.12	0.33	0.22	0.37	0.34	0.33	0.31	0.34	0.34	0.32	0.31	0.33	0.33	0.32	0.32	0.3	0.3	0.32	0.3	0.32	0.3	0.33	0.3	0.32	0.33	0.32	0.33	0.31	0.34	0.29	0.36	0.32	0.32	0.11	0.17	0.32	0.23	0.19	0.2	0.31	0.32	0.32	0.16	0.35	0.38	0.35	0.2	0.16	0.21	0.21	0.19	0.33	0.2	0.19	0.18	0.32	0.34	0.18	0.19	0.32	0.18	0.18	0.19	0.2	0.33	0.2	0.21	0.16	0.22	0.2	0.19	0.2	0.2	0.2	0.35	0.22	0.3	0.15	0.16	0.15	0.15	0.33	0.32	0.31	0.33	0.34	0.3	0.34	0.34	0.21	0.31	0.32	0.31	0.19	0.15	0.32	0.19	0.21	0.31	0.34	0.32	0.32	0.31	0.32	0.31	0.32	0.31	0.15	0.32	0.33	0.37	0.16	0.33	0.31	0.34	0.34	0.15	0.15	0.21	0.22	0.32	0.21
Zim_06	0.3	0.32	0.29	0.31	0.3	0.31	0.31	0.31	0.28	0.31	0.29	0.28	0.28	0.28	0.26	0.28	0.29	0.29	0.3	0.29	0.3	0.31	0.31	0.31	0.31	0.31	0.29	0.3	0.29	0.29	0.32	0.33	0.33	0.33	0.32	0.33	0.32	0.29	0.32	0.31	0.3	0.29	0.29	0.3	0.31	0.32	0.31	0.32	0.33	0.32	0.33	0.33	0.32	0.33	0.33	0.34	0.34	0.33	0.33	0.33	0.33	0.33	0.31	0.31	0.29	0.36	0.35	0.37	0.33	0.34	0.34	0.33	0.36	0.35	0.32	0.31	0.35	0.36	0.35	0.35	0.33	0.35	0.34	0.34	0.34	0.31	0.36	0.33	0.35	0.34	0.32	0.32	0.34	0.36	0.32	0.34	0.34	0.34	0.35	0.35	0.33	0.33	0.35	0.32	0.33	0.32	0.34	0.31	0.33	0.31	0.31	0.36	0.33	0.33	0.32	0.31	0.3	0.32	0.32	0.34	0.34	0.31	0.33	0.33	0.33	0.36	0.35	0.17	0.06	0.05	0.33	0.35	0.37	0.35	0.34	0.37	0.36	0.36	0.32	0.32	0.34	0.34	0.35	0.37	0.33	0.34	0.33	0.37	0.32	0.33	0.34	0.35	0.33	0.34	0.34	0.34	0.33	0.34	0.32	0.36	0.37	0.35	0.35	0.36	0.35	0.36	0.39	0.38	0.38	0.38	0.39	0.35	0.36	0.37	0.38	0.41	0.36	0.36	0.35	0.36	0.38	0.34	0.38	0.34	0.34	0.37	0.36	0.36	0.32	0.35	0.32	0.33	0.34	0.34	0.31	0.32	0.32	0.35	0.35	0.34	0.32	0.29	0.33	0.37	0.37	0.35	0.35	0.38	0.38	0.39	0.35	0.39	0.4	0.38	0.39	0.38	0.39	0.31	0.32	0.34	0.33	0.3	0.29	0.28	0.34	0.3	0.37	0.32	0.35	0.32	0.35	0.34	0.31	0.33	0.33	0.33	0.34	0.33	0.31	0.31	0.32	0.31	0.34	0.34	0.34	0.33	0.32	0.33	0.32	0.34	0.32	0.34	0.05	0.35	0.33	0.33	0.28	0.28	0.32	0.31	0.3	0.29	0.33	0.31	0.33	0.31	0.36	0.34	0.35	0.29	0.3	0.32	0.28	0.28	0.32	0.31	0.31	0.3	0.33	0.33	0.31	0.29	0.33	0.31	0.31	0.28	0.3	0.32	0.3	0.31	0.31	0.28	0.3	0.31	0.28	0.31	0.29	0.36	0.3	0.06	0.3	0.33	0.3	0.3	0.32	0.32	0.34	0.32	0.32	0.34	0.33	0.35	0.3	0.31	0.33	0.32	0.29	0.3	0.34	0.3	0.3	0.31	0.33	0.31	0.31	0.33	0.31	0.34	0.3	0.32	0.3	0.33	0.31	0.36	0.31	0.36	0.31	0.32	0.32	0.32	0.3	0.31	0.29	0.29	0.31	0.29
Zim_07	0.34	0.33	0.31	0.32	0.33	0.33	0.32	0.32	0.34	0.34	0.34	0.34	0.32	0.32	0.3	0.31	0.34	0.34	0.31	0.34	0.32	0.3	0.33	0.31	0.32	0.32	0.32	0.34	0.33	0.32	0.35	0.35	0.35	0.36	0.34	0.35	0.34	0.32	0.34	0.34	0.33	0.34	0.34	0.36	0.34	0.36	0.36	0.35	0.38	0.35	0.37	0.35	0.35	0.36	0.37	0.35	0.35	0.34	0.35	0.35	0.36	0.35	0.34	0.34	0.22	0.29	0.28	0.28	0.26	0.24	0.28	0.27	0.28	0.28	0.15	0.15	0.23	0.24	0.26	0.26	0.38	0.36	0.35	0.37	0.35	0.35	0.36	0.38	0.36	0.37	0.38	0.35	0.39	0.38	0.34	0.36	0.37	0.37	0.41	0.4	0.4	0.38	0.39	0.37	0.37	0.37	0.38	0.36	0.36	0.36	0.36	0.35	0.35	0.38	0.39	0.38	0.37	0.38	0.38	0.36	0.38	0.34	0.35	0.36	0.36	0.36	0.36	0.27	0.29	0.3	0.34	0.36	0.37	0.34	0.36	0.35	0.37	0.36	0.35	0.35	0.35	0.34	0.35	0.35	0.36	0.31	0.37	0.36	0.35	0.35	0.31	0.35	0.36	0.36	0.35	0.35	0.33	0.34	0.34	0.37	0.38	0.38	0.34	0.34	0.35	0.36	0.35	0.37	0.36	0.38	0.38	0.39	0.37	0.36	0.35	0.34	0.36	0.34	0.35	0.35	0.36	0.34	0.38	0.32	0.31	0.37	0.36	0.36	0.35	0.35	0.36	0.33	0.34	0.34	0.34	0.34	0.34	0.35	0.35	0.36	0.37	0.37	0.37	0.35	0.37	0.37	0.35	0.34	0.34	0.35	0.34	0.38	0.36	0.38	0.39	0.38	0.38	0.32	0.38	0.37	0.35	0.31	0.33	0.31	0.39	0.34	0.26	0.4	0.38	0.38	0.37	0.39	0.37	0.37	0.36	0.37	0.39	0.38	0.38	0.38	0.38	0.38	0.35	0.36	0.36	0.36	0.37	0.39	0.38	0.34	0.39	0.38	0.28	0.26	0.38	0.36	0.31	0.34	0.34	0.34	0.31	0.33	0.34	0.33	0.33	0.32	0.4	0.27	0.28	0.34	0.32	0.34	0.31	0.36	0.37	0.31	0.33	0.3	0.36	0.39	0.34	0.32	0.35	0.32	0.32	0.36	0.32	0.38	0.33	0.34	0.31	0.33	0.35	0.31	0.33	0.32	0.35	0.4	0.34	0.28	0.31	0.32	0.31	0.33	0.38	0.15	0.37	0.39	0.36	0.39	0.37	0.36	0.33	0.15	0.39	0.39	0.33	0.32	0.36	0.34	0.34	0.39	0.37	0.37	0.39	0.38	0.15	0.37	0.17	0.39	0.32	0.39	0.16	0.29	0.31	0.36	0.34	0.37	0.35	0.31	0.31	0.33	0.32	0.05	0.34	0.31	0.3
Zim_08	0.35	0.32	0.32	0.32	0.32	0.31	0.32	0.34	0.34	0.34	0.33	0.34	0.34	0.33	0.32	0.33	0.35	0.36	0.34	0.29	0.3	0.32	0.32	0.32	0.33	0.32	0.31	0.32	0.3	0.3	0.32	0.34	0.37	0.35	0.35	0.34	0.36	0.36	0.35	0.34	0.36	0.36	0.34	0.34	0.36	0.34	0.34	0.37	0.36	0.36	0.35	0.35	0.33	0.33	0.34	0.35	0.36	0.34	0.34	0.33	0.35	0.33	0.35	0.35	0.34	0.32	0.32	0.34	0.28	0.3	0.33	0.36	0.3	0.29	0.36	0.35	0.31	0.3	0.35	0.34	0.22	0.22	0.19	0.16	0.16	0.17	0.21	0.11	0.21	0.21	0.13	0.11	0.13	0.22	0.07	0.15	0.15	0.16	0.17	0.19	0.16	0.19	0.22	0.2	0.18	0.19	0.2	0.16	0.17	0.15	0.16	0.19	0.17	0.21	0.2	0.16	0.19	0.16	0.18	0.2	0.17	0.18	0.16	0.16	0.19	0.19	0.2	0.33	0.33	0.35	0.33	0.35	0.34	0.35	0.33	0.33	0.34	0.31	0.3	0.34	0.37	0.33	0.35	0.34	0.34	0.34	0.34	0.33	0.37	0.37	0.33	0.35	0.32	0.3	0.33	0.33	0.34	0.33	0.34	0.35	0.35	0.35	0.36	0.36	0.34	0.34	0.37	0.33	0.33	0.36	0.35	0.33	0.33	0.34	0.37	0.36	0.35	0.36	0.36	0.37	0.38	0.35	0.39	0.34	0.34	0.32	0.33	0.36	0.36	0.38	0.36	0.34	0.34	0.34	0.35	0.35	0.34	0.36	0.35	0.36	0.37	0.34	0.34	0.35	0.34	0.36	0.36	0.36	0.36	0.36	0.34	0.36	0.33	0.38	0.37	0.36	0.36	0.3	0.15	0.22	0.34	0.32	0.31	0.31	0.19	0.35	0.32	0.17	0.2	0.17	0.22	0.17	0.19	0.17	0.07	0.21	0.18	0.18	0.16	0.16	0.17	0.17	0.07	0.18	0.05	0.18	0.18	0.16	0.18	0.17	0.17	0.15	0.35	0.3	0.18	0.16	0.31	0.33	0.35	0.32	0.31	0.33	0.36	0.35	0.32	0.31	0.18	0.33	0.3	0.35	0.31	0.36	0.28	0.34	0.18	0.32	0.32	0.31	0.17	0.19	0.31	0.35	0.18	0.31	0.31	0.31	0.31	0.17	0.35	0.31	0.31	0.29	0.31	0.31	0.33	0.34	0.29	0.19	0.32	0.34	0.31	0.31	0.31	0.32	0.18	0.35	0.18	0.19	0.19	0.16	0.17	0.2	0.35	0.36	0.19	0.16	0.32	0.3	0.18	0.34	0.34	0.18	0.15	0.18	0.18	0.17	0.37	0.18	0.37	0.17	0.32	0.17	0.36	0.32	0.32	0.16	0.34	0.17	0.16	0.31	0.32	0.34	0.36	0.38	0.34	0.34	0.34	0.37
Zim_09	0.18	0.24	0.19	0.2	0.21	0.21	0.2	0.2	0.06	0.06	0.19	0.2	0.2	0.12	0.19	0.2	0.22	0.21	0.13	0.19	0.21	0.17	0.17	0.17	0.19	0.2	0.19	0.21	0.17	0.19	0.38	0.34	0.34	0.34	0.34	0.35	0.35	0.36	0.33	0.33	0.32	0.34	0.3	0.33	0.33	0.33	0.32	0.34	0.36	0.35	0.34	0.33	0.32	0.34	0.34	0.34	0.35	0.33	0.33	0.37	0.37	0.34	0.33	0.32	0.32	0.34	0.34	0.35	0.31	0.33	0.34	0.33	0.33	0.34	0.32	0.3	0.32	0.32	0.36	0.35	0.32	0.34	0.34	0.36	0.34	0.32	0.32	0.31	0.32	0.33	0.34	0.33	0.34	0.36	0.33	0.33	0.33	0.34	0.35	0.33	0.34	0.31	0.34	0.34	0.33	0.33	0.33	0.32	0.32	0.32	0.32	0.34	0.32	0.33	0.34	0.3	0.31	0.29	0.29	0.34	0.34	0.31	0.32	0.32	0.33	0.34	0.34	0.28	0.29	0.31	0.34	0.35	0.35	0.34	0.32	0.33	0.31	0.32	0.32	0.32	0.33	0.32	0.33	0.37	0.31	0.31	0.32	0.32	0.32	0.32	0.31	0.3	0.32	0.33	0.32	0.34	0.35	0.32	0.31	0.34	0.35	0.34	0.31	0.31	0.33	0.34	0.36	0.33	0.33	0.35	0.35	0.34	0.32	0.33	0.33	0.33	0.36	0.36	0.36	0.33	0.33	0.35	0.37	0.33	0.35	0.34	0.35	0.33	0.32	0.31	0.32	0.34	0.31	0.32	0.33	0.33	0.32	0.35	0.33	0.32	0.32	0.31	0.31	0.36	0.36	0.32	0.32	0.35	0.35	0.34	0.29	0.38	0.37	0.35	0.35	0.34	0.34	0.2	0.28	0.35	0.35	0.19	0.19	0.19	0.3	0.05	0.35	0.33	0.32	0.29	0.34	0.33	0.34	0.31	0.32	0.31	0.34	0.29	0.28	0.29	0.28	0.29	0.33	0.32	0.32	0.33	0.29	0.29	0.28	0.34	0.3	0.33	0.29	0.35	0.29	0.34	0.18	0.16	0.34	0.2	0.22	0.06	0.33	0.33	0.34	0.21	0.35	0.35	0.34	0.08	0.22	0.08	0.17	0.15	0.33	0.18	0.17	0.17	0.32	0.32	0.19	0.18	0.31	0.17	0.17	0.16	0.17	0.29	0.1	0.19	0.22	0.17	0.22	0.17	0.16	0.09	0.18	0.35	0.08	0.31	0.21	0.2	0.21	0.21	0.28	0.31	0.28	0.29	0.33	0.29	0.33	0.35	0.08	0.3	0.29	0.28	0.08	0.21	0.33	0.07	0.09	0.29	0.32	0.28	0.29	0.28	0.33	0.29	0.31	0.29	0.2	0.3	0.32	0.34	0.22	0.34	0.34	0.33	0.35	0.21	0.21	0.04	0.06	0.32	0.07	0.21	0.3	0.33	0.33
Zim_10	0.34	0.35	0.32	0.32	0.34	0.32	0.32	0.32	0.34	0.33	0.34	0.34	0.33	0.32	0.31	0.3	0.33	0.33	0.3	0.35	0.33	0.32	0.33	0.32	0.33	0.33	0.34	0.36	0.34	0.32	0.35	0.36	0.35	0.38	0.35	0.36	0.36	0.33	0.35	0.37	0.35	0.36	0.35	0.37	0.36	0.37	0.37	0.34	0.38	0.36	0.38	0.36	0.37	0.37	0.38	0.36	0.37	0.35	0.36	0.36	0.36	0.36	0.36	0.36	0.2	0.3	0.3	0.29	0.28	0.26	0.3	0.28	0.3	0.3	0.16	0.16	0.25	0.25	0.28	0.28	0.38	0.37	0.35	0.37	0.36	0.37	0.36	0.37	0.35	0.36	0.39	0.38	0.39	0.38	0.37	0.37	0.37	0.38	0.41	0.41	0.39	0.38	0.41	0.38	0.37	0.39	0.38	0.36	0.35	0.37	0.37	0.37	0.36	0.38	0.38	0.39	0.36	0.37	0.39	0.36	0.38	0.35	0.36	0.35	0.36	0.37	0.38	0.29	0.3	0.3	0.35	0.37	0.38	0.34	0.36	0.36	0.38	0.38	0.35	0.34	0.35	0.35	0.35	0.35	0.37	0.3	0.36	0.37	0.34	0.35	0.31	0.35	0.36	0.36	0.35	0.35	0.33	0.36	0.34	0.38	0.39	0.37	0.33	0.33	0.37	0.37	0.37	0.38	0.37	0.38	0.36	0.4	0.39	0.37	0.36	0.37	0.37	0.36	0.37	0.36	0.37	0.34	0.37	0.32	0.32	0.36	0.36	0.36	0.37	0.36	0.37	0.33	0.34	0.35	0.35	0.35	0.35	0.35	0.36	0.36	0.38	0.37	0.38	0.37	0.37	0.38	0.38	0.37	0.37	0.37	0.35	0.39	0.36	0.37	0.38	0.37	0.37	0.32	0.37	0.37	0.36	0.33	0.34	0.31	0.4	0.35	0.27	0.39	0.38	0.39	0.37	0.39	0.39	0.38	0.37	0.37	0.38	0.39	0.38	0.38	0.39	0.37	0.37	0.37	0.37	0.37	0.38	0.39	0.38	0.36	0.39	0.37	0.29	0.27	0.38	0.36	0.3	0.33	0.35	0.36	0.31	0.33	0.36	0.34	0.34	0.31	0.38	0.28	0.29	0.33	0.31	0.34	0.32	0.36	0.36	0.33	0.34	0.32	0.36	0.38	0.34	0.31	0.35	0.33	0.33	0.36	0.34	0.38	0.32	0.34	0.31	0.33	0.34	0.32	0.32	0.31	0.35	0.38	0.32	0.28	0.31	0.32	0.31	0.33	0.39	0.17	0.37	0.38	0.37	0.39	0.37	0.38	0.32	0.16	0.39	0.38	0.33	0.31	0.35	0.32	0.32	0.4	0.38	0.37	0.39	0.38	0.16	0.38	0.17	0.39	0.32	0.39	0.15	0.29	0.31	0.36	0.35	0.37	0.37	0.32	0.31	0.33	0.34	0.07	0.32	0.32	0.3	0.06	0.38	0.33
Zim_11	0.17	0.22	0.18	0.18	0.2	0.19	0.18	0.19	0.06	0.07	0.19	0.18	0.18	0.1	0.17	0.19	0.2	0.21	0.12	0.19	0.21	0.16	0.16	0.16	0.17	0.18	0.19	0.22	0.16	0.18	0.37	0.34	0.35	0.36	0.34	0.35	0.34	0.36	0.33	0.33	0.32	0.33	0.3	0.33	0.32	0.34	0.33	0.35	0.35	0.34	0.34	0.34	0.33	0.34	0.34	0.36	0.37	0.34	0.33	0.36	0.38	0.35	0.33	0.33	0.33	0.33	0.35	0.35	0.32	0.32	0.34	0.34	0.32	0.33	0.31	0.29	0.31	0.3	0.36	0.36	0.34	0.34	0.33	0.35	0.34	0.33	0.32	0.33	0.33	0.33	0.35	0.34	0.36	0.37	0.34	0.34	0.33	0.34	0.35	0.32	0.34	0.32	0.34	0.34	0.32	0.32	0.33	0.32	0.31	0.33	0.33	0.35	0.33	0.33	0.33	0.31	0.31	0.29	0.3	0.34	0.36	0.32	0.32	0.31	0.33	0.35	0.36	0.3	0.29	0.31	0.32	0.35	0.35	0.34	0.33	0.34	0.34	0.33	0.33	0.32	0.34	0.32	0.32	0.37	0.32	0.32	0.33	0.31	0.34	0.34	0.32	0.3	0.33	0.34	0.32	0.33	0.35	0.33	0.33	0.35	0.36	0.34	0.33	0.31	0.33	0.34	0.34	0.33	0.33	0.35	0.36	0.34	0.34	0.35	0.31	0.32	0.35	0.36	0.35	0.33	0.34	0.34	0.39	0.34	0.34	0.35	0.35	0.34	0.33	0.33	0.34	0.33	0.32	0.32	0.34	0.34	0.33	0.36	0.35	0.34	0.35	0.34	0.33	0.34	0.35	0.32	0.33	0.34	0.34	0.35	0.31	0.38	0.37	0.37	0.37	0.36	0.35	0.19	0.3	0.35	0.34	0.18	0.18	0.18	0.31	0.07	0.34	0.34	0.34	0.31	0.35	0.34	0.33	0.32	0.34	0.32	0.34	0.31	0.31	0.3	0.29	0.3	0.35	0.31	0.34	0.32	0.3	0.3	0.29	0.33	0.3	0.33	0.29	0.34	0.3	0.34	0.18	0.16	0.34	0.2	0.2	0.06	0.31	0.35	0.34	0.19	0.36	0.35	0.33	0.08	0.2	0.08	0.19	0.16	0.32	0.17	0.16	0.16	0.32	0.33	0.19	0.17	0.31	0.16	0.16	0.16	0.19	0.3	0.08	0.19	0.19	0.18	0.21	0.16	0.16	0.06	0.17	0.36	0.09	0.3	0.19	0.19	0.19	0.18	0.3	0.28	0.28	0.3	0.33	0.3	0.33	0.34	0.05	0.29	0.31	0.29	0.05	0.18	0.32	0.07	0.08	0.31	0.34	0.29	0.29	0.28	0.3	0.3	0.3	0.3	0.18	0.3	0.31	0.34	0.19	0.34	0.35	0.32	0.34	0.2	0.19	0.04	0.05	0.32	0.06	0.2	0.3	0.33	0.34	0.06	0.33
	>1_AJ851228	>1_HQ537007	>1_KC248195	>1a_AF009606	>1a_EF407457	>1a_HQ850279	>1a_M62321	>1a_M67463	>1b_EU781827	>1b_EU781828	>1c_AY051292	>1c_AY651061	>1c_D14853	>1d_KJ439768	>1e_KC248194	>1g_AM910652	>1h_KC248198	>1h_KC248199	>1i_KJ439772	>1j_KJ439773	>1k_KJ439774	>1l_KC248193	>1l_KC248196	>1l_KC248197	>1m_KJ439778	>1m_KJ439782	>1n_KJ439775	>1n_KJ439781	>1o_KJ439779	>1o_MH885469	>2_JF735110	>2_JF735116	>2_JF735117	>2_JF735118	>2_JF735119	>2_KC197236	>2_KC197237	>2_KC197239	>2a_AB047639	>2a_D00944	>2a_HQ639944	>2b_AB030907	>2b_AB661382	>2b_AB661388	>2b_D10988	>2c_D50409	>2c_JX227949	>2d_JF735114	>2e_JF735120	>2f_KC844042	>2f_KC844050	>2i_DQ155561	>2j_HM777358	>2j_HM777359	>2j_JF735113	>2k_AB031663	>2k_JX227953	>2m_JF735111	>2m_JX227967	>2q_FN666428	>2q_FN666429	>2r_JF735115	>2t_KC197238	>2u_JF735112	>3_JF735124	>3a_D28917	>3a_JN714194	>3a_X76918	>3b_D49374	>3b_JQ065709	>3d_KJ470619	>3e_KJ470618	>3g_JF735123	>3g_JX227954	>3h_JF735121	>3h_JF735126	>3i_FJ407092	>3i_JX227955	>3k_D63821	>3k_JF735122	>4_FJ025854	>4_JF735127	>4_JF735129	>4_JF735130	>4_JF735131	>4_JF735132	>4_JF735134	>4_JF735135	>4_JF735138	>4_JX227964	>4a_DQ418789	>4a_DQ988074	>4a_Y11604	>4b_FJ462435	>4c_FJ462436	>4d_DQ418786	>4d_EU392172	>4d_FJ462437	>4f_EF589161	>4f_EU392174	>4f_EU392175	>4g?_JX227963	>4g_FJ462432	>4g_JX227971	>4k_EU392171	>4k_EU392173	>4k_FJ462438	>4l_FJ839870	>4l_JX227957	>4m_FJ462433	>4m_JX227972	>4n_FJ462441	>4n_JX227970	>4o_FJ462440	>4o_JX227977	>4p_FJ462431	>4q_FJ462434	>4r_FJ462439	>4r_JX227976	>4s_JF735136	>4t_FJ839869	>4v_HQ537008	>4v_HQ537009	>4v_JX227959	>4v_JX227960	>4w_FJ025855	>4w_FJ025856	>5_KT595242	>5a_AF064490	>5a_Y13184	>6_DQ278891	>6_DQ278893	>6_JX183549	>6_JX183550	>6_JX183551	>6_JX183553	>6_JX183554	>6_JX183558	>6_KC844039	>6_KC844040	>6_KJ470620	>6_KJ470621	>6_KJ470622	>6_KJ470623	>6_KJ470624	>6_KJ470625	>6_KJ567644	>6_KJ567648	>6_KJ567649	>6_KJ567650	>6_KJ567652	>6_MG878999	>6a_AY859526	>6a_EU246930	>6a_HQ639936	>6a_Y12083	>6b_D84262	>6c_EF424629	>6d_D84263	>6e?_EU246931	>6e_DQ314805	>6e_EU246932	>6f_DQ835760	>6f_EU246936	>6g_D63822	>6g_DQ314806	>6h_D84265	>6i_DQ835762	>6i_DQ835770	>6j_DQ835761	>6j_DQ835769	>6k_D84264	>6l_EF424628	>6l_JX183556	>6m_DQ835766	>6m_DQ835767	>6n_DQ278894	>6n_DQ835768	>6n_EU246938	>6o_EF424627	>6o_EU246934	>6p_EF424626	>6q_EF424625	>6r_EU408328	>6s_EU408329	>6t_EF632071	>6t_EU246939	>6u_EU246940	>6v_EU158186	>6v_EU798760	>6v_EU798761	>6w_DQ278892	>6w_EU643834	>6w_EU643836	>6xa_EU408330	>6xa_EU408331	>6xa_EU408332	>6xb_JX183552	>6xb_KJ567645	>6xc_KJ567651	>6xd_KM252789	>6xd_KM252790	>6xd_KM252791	>6xe_JX183557	>6xe_KM252792	>6xf_KJ567646	>6xf_KJ567647	>6xg_MH492360	>6xg_MH492361	>6xg_MH492362	>6xh_MG879000	>7a_EF108306	>7b_KX092342	>8a_MH590698	>8a_MH590699	>8a_MH590700	>8a_MH590701	Ang_01	Bur_01	Bur_02	Cam_01	Cam_02	Cam_03	Cam_04	CAR_01	CAR_02	CAR_03	Con_01	Con_02	Con_03	Con_04	Con_05	Con_06	Con_07	Con_08	Con_09	Con_10	Con_11	Con_12	Con_13	Con_14	Con_15	Con_16	Con_17	Con_18	Con_19	Ert_01	Ert_02	Ert_03	Ert_04	Ert_05	Ert_06	Ert_07	Esw_01	Eth_01	Eth_02	Gam_01	Gha_01	Gha_02	Gha_03	Gha_04	Gha_05	Gha_06	Gha_07	Gha_08	Ken_01	Ken_02	Ken_03	Ken_04	Mau_01	Mau_02	Mau_03	Nig_01	Nig_02	Nig_03	Nig_04	Nig_05	Nig_06	Nig_07	Nig_08	Nig_09	Nig_10	Nig_11	Nig_12	Nig_13	Nig_14	Nig_15	Nig_16	Nig_17	Nig_18	Nig_19	Nig_20	Nig_21	Nig_22	Nig_23	Nig_24	Nig_25	Nig_26	SAf_01	SAf_02	SAf_03	SAf_04	SAf_05	SAf_06	Som_01	Som_02	Som_03	Som_04	Som_05	Som_06	Som_07	Som_08	Som_09	Som_10	Som_11	Som_12	Som_13	Som_14	Som_15	Som_16	Som_17	Som_18	Som_19	Som_20	Som_21	Som_22	Som_23	Som_24	Som_25	Som_26	Som_27	Som_28	Som_29	Tan_01	Tan_02	Tan_03	Uga_01	Uga_02	Uga_03	Uga_04	Zam_01	Zim_01	Zim_02	Zim_03	Zim_04	Zim_05	Zim_06	Zim_07	Zim_08	Zim_09	Zim_10	Zim_11

### Sheet: Supplementary Table 4
Sample ID	Subtype using partial NS5B	p-distance to closest reference*	Closest reference isolate
			Reference ID #1	Reference ID #2	Reference ID #3
Ang_01	1a	0.07	>1a_HQ850279
Bur_01	4r	0.07	>4r_FJ462439
Bur_02	4b	0.08	>4b_FJ462435
Cam_01	2*/2r	0.14	>2_JF735119	>2r_JF735115
Cam_02	1l	0.05	>1l_KC248193	>1l_KC248197
Cam_03	1o	0.03	>1o_KJ439779	>1o_MH885469
Cam_04	1e	0.05	>1e_KC248194
CAR_01	4r	0.05	>4r_JX227976
CAR_02	1b	0.05	>1b_EU781828
CAR_03	3a	0.07	>3a_X76918
Con_01	4f	0.06	>4f_EU392175
Con_02	4g/4k	0.13	>4g_JX227971	>4k_FJ462438
Con_03	4r	0.05	>4r_FJ462439
Con_04	4b	0.1	>4b_FJ462435
Con_05	4f	0.1	>4f_EU392175
Con_06	4k	0.06	>4k_FJ462438
Con_07	4k	0.05	>4k_EU392171
Con_08	4c	0.06	>4c_FJ462436
Con_09	4k	0.15	>4k_EU392173	>4k_FJ462438
Con_10	4k	0.08	>4k_EU392171
Con_11	4r	0.05	>4r_JX227976
Con_12	4r	0.06	>4r_FJ462439
Con_13	4r	0.05	>4r_FJ462439
Con_14	4r	0.05	>4r_JX227976
Con_15	4r	0.03	>4r_FJ462439
Con_16	4c	0.04	>4c_FJ462436
Con_17	4k	0.04	>4k_EU392171
Con_18	4c	0.06	>4c_FJ462436
Con_19	4k	0.05	>4k_EU392171
Ert_01	4r	0.04	>4r_JX227976
Ert_02	4r	0.05	>4r_JX227976
Ert_03	4r	0.04	>4r_JX227976
Ert_04	4d	0.08	>4d_DQ418786	>4d_EU392172	>4d_FJ462437
Ert_05	4r	0.06	>4r_JX227976
Ert_06	4d	0.07	>4d_DQ418786	>4d_EU392172
Ert_07	5a	0.04	>5a_Y13184
Esw_01	3a	0.07	>3a_X76918
Eth_01	4r	0.04	>4r_JX227976
Eth_02	4d	0.07	>4d_DQ418786
Gam_01	1e	0.07	>1e_KC248194
Gha_01	1*/1d	0.13	>1_AJ851228	>1d_KJ439768
Gha_02	2a	0.12	>2a_HQ639944
Gha_03	1o	0.16	>1o_KJ439779
Gha_04	1a	0.14	>1a_AF009606
Gha_05	1b	0.04	>1b_EU781827
Gha_06	2c	0.12	>2c_D50409
Gha_07	2a	0.12	>2a_HQ639944
Gha_08	2j	0.12	>2j_HM777359
Ken_01	1a	0.03	>1a_HQ850279
Ken_02	4t	0.07	>4t_FJ839869
Ken_03	3a	0.05	>3a_JN714194
Ken_04	3a	0.08	>3a_X76918
Mau_01	1b	0.06	>1b_EU781827
Mau_02	1a	0.03	>1a_HQ850279
Mau_03	1b	0.08	>1b_EU781827
Nig_01	1k/1o	0.14	>1k_KJ439774	>1o_KJ439779	>1o_MH885469
Nig_02	1d	0.12	>1d_KJ439768
Nig_03	4v	0.05	>4v_JX227959
Nig_04	1l	0.04	>1l_KC248193
Nig_05	1l	0.04	>1l_KC248197
Nig_06	1l	0.04	>1l_KC248197
Nig_07	4v	0.04	>4v_HQ537008	>4v_HQ537009	>4v_JX227960
Nig_08	4k	0.07	>4k_EU392171
Nig_09	1d/1l	0.15	>1d_KJ439768	>1l_KC248197
Nig_10	1d	0.15	>1d_KJ439768
Nig_11	4v	0.04	>4v_HQ537009
Nig_12	1l	0.05	>1l_KC248196
Nig_13	1l	0.03	>1l_KC248197
Nig_14	1o	0.12	>1o_KJ439779
Nig_15	1c	0.11	>1c_AY051292	>1c_D14853
Nig_16	4r	0.04	>4r_JX227976
Nig_17	1b	0.06	>1b_EU781828
Nig_18	1o	0.13	>1o_MH885469
Nig_19	1a	0.03	>1a_HQ850279
Nig_20	1o	0.13	>1o_KJ439779
Nig_21	1c	0.16	>1c_AY051292	>1c_D14853
Nig_22	1l	0.05	>1l_KC248196	>1l_KC248197
Nig_23	1o	0.15	>1o_KJ439779
Nig_24	1b	0.05	>1b_EU781828
Nig_25	1o	0.12	>1o_KJ439779
Nig_26	4t	0.07	>4t_FJ839869
SAf_01	1b	0.06	>1b_EU781827	>1b_EU781828
SAf_02	5a	0.06	>5a_Y13184
SAf_03	1a	0.03	>1a_HQ850279
SAf_04	1a	0.04	>1a_HQ850279
SAf_05	1a	0.03	>1a_HQ850279
SAf_06	1a	0.04	>1a_AF009606
Som_01	4r	0.05	>4r_JX227976
Som_02	3h	0.07	>3h_JF735126
Som_03	4r	0.07	>4r_FJ462439	>4r_JX227976
Som_04	4r	0.04	>4r_JX227976
Som_05	4v	0.06	>4v_HQ537008	>4v_JX227960
Som_06	4r	0.06	>4r_FJ462439	>4r_JX227976
Som_07	4v	0.05	>4v_HQ537009	>4v_JX227959
Som_08	4v	0.09	>4v_HQ537008	>4v_HQ537009	>4v_JX227960
Som_09	1b	0.04	>1b_EU781827
Som_10	3h	0.06	>3h_JF735126
Som_11	4r	0.04	>4r_JX227976
Som_12	4r	0.04	>4r_JX227976
Som_13	1b	0.03	>1b_EU781827
Som_14	1a	0.03	>1a_HQ850279
Som_15	4v	0.05	>4v_HQ537009
Som_16	1b	0.03	>1b_EU781828
Som_17	1b	0.06	>1b_EU781827
Som_18	4r	0.05	>4r_JX227976
Som_19	4m	0.07	>4m_FJ462433	>4m_JX227972
Som_20	4r	0.06	>4r_JX227976
Som_21	4r	0.04	>4r_JX227976
Som_22	4r	0.06	>4r_FJ462439	>4r_JX227976
Som_23	3h	0.06	>3h_JF735126
Som_24	4r	0.06	>4r_JX227976
Som_25	3h	0.06	>3h_JF735126
Som_26	4r	0.07	>4r_JX227976
Som_27	1a	0.04	>1a_AF009606	>1a_M62321
Som_28	4r	0.05	>4r_JX227976
Som_29	3h	0.06	>3h_JF735126
Tan_01	3a	0.06	>3a_X76918
Tan_02	1a	0.04	>1a_HQ850279	>1a_AF009606	>1a_M62321
Tan_03	4d	0.08	>4d_DQ418786	>4d_EU392172
Uga_01	2a	0.07	>2a_AB047639	>2a_HQ639944
Uga_02	4v	0.06	>4v_HQ537008	>4v_JX227960
Uga_03	4*/4v	0.1	>4_JF735129	>4v_HQ537008	>4v_HQ537009
Uga_04	1a	0.05	>1a_HQ850279
Zam_01	1a	0.03	>1a_HQ850279
Zim_01	1b	0.06	>1b_EU781827	>1b_EU781828
Zim_02	1b	0.05	>1b_EU781827
Zim_03	3h	0.14	>3h_JF735121
Zim_04	1b	0.06	>1b_EU781827	>1b_EU781828
Zim_05	1g	0.06	>1g_AM910652
Zim_06	5a	0.05	>5a_Y13184
Zim_07	3h	0.15	>3h_JF735121	>3h_JF735126
Zim_08	4c	0.07	>4c_FJ462436
Zim_09	1b	0.06	>1b_EU781827	>1b_EU781828
Zim_10	3h	0.16	>3h_JF735121	>3h_JF735126
Zim_11	1b	0.06	>1b_EU781827

### Sheet: Supplementary Table 5
Sample ID	Genotyping Assay	Clinical Lab-assigned	p-distance calculated	Geno2Pheno	Genome Detective	LANL	ViPR	HCV GLUE
Ang_01	NHS diagnostic Lab #1 in-house assay	1 (unassigned)	1a	1a	1a	1a	1a	1a
Bur_01	Roche TaqMan	4r	4r	4r	4r	4r	4r	4r
Bur_02	Versant HCV genotype 2.0 assay (LiPA)	4 (unassigned)	4b	4b	4b	4b	4b	4b
Cam_01	NHS diagnostic Lab #4 in-house assay	2 (unassigned)	2*/2r	2j	2 (unassigned)	2 (unassigned)	2 (unassigned)	2 (unassigned)
Cam_02	Abbott M2000 RealTime assay	1b	1l	1l	1l	1l	1l	1l
Cam_03	Versant HCV genotype 2.0 assay (LiPA)	1a	1o	1*5	1 (unassigned)	1a/1c	1c	1 (unassigned)
Cam_04	Roche TaqMan	1 (unassigned)	1e	1e	1e	1e	1e	1e
CAR_01	Abbott M2000 RealTime assay	4e	4r	4r	4r	4r	4r	4r
CAR_02	Abbott M2000 RealTime assay	1a	1b	1b	1b	1b	1b	1b
CAR_03	Abbott M2000 RealTime assay	4 (unassigned)	3a	3a	3a	3a	3a	3a
Con_01	Abbott M2000 RealTime assay	4f	4f	4f	4f	4f	4f	4f
Con_02	Roche TaqMan	Not recorded	4g/4k	4k	4 (unassigned)	4h	4h	4h
Con_03	Versant HCV genotype 2.0 assay (LiPA)	4e	4r	4r	4r	4c/4r	4r	4r
Con_04	NHS diagnostic Lab #4 in-house assay	4 (unassigned)	4b	4b	4b	4b/4q	4b	4b
Con_05	Roche TaqMan	4 (unassigned)	4f	4f	4f	4f	4f	4f
Con_06	Versant HCV genotype 2.0 assay (LiPA)	4 (unassigned)	4k	4k	4k	4k	4k	4k
Con_07	Versant HCV genotype 2.0 assay (LiPA)	4 (unassigned)	4k	4k	4k	4k	4k	4k
Con_08	Abbott M2000 RealTime assay	4 (unassigned)	4c	4c	4c	4c	4c	4c
Con_09	Abbott M2000 RealTime assay	4 (unassigned)	4k	4k	4 (unassigned)	4h	4h	4h
Con_10	Versant HCV genotype 2.0 assay (LiPA)	4h	4k	4k	4k	4 (unassigned)	4k	4k
Con_11	NHS diagnostic Lab #3 in-house assay	1b	4r	4r	4r	4r	4r	4r
Con_12	Abbott M2000 RealTime assay	4e	4r	4r	4r	4r	4r	4r
Con_13	Abbott M2000 RealTime assay	4 (unassigned)	4r	4r	4r	4r	4r	4r
Con_14	NHS diagnostic Lab #4 in-house assay	Not recorded	4r	4r	4r	4c/4r	4r	4r
Con_15	Versant HCV genotype 2.0 assay (LiPA)	4 (unassigned)	4r	4r	4r	4r	4r	4r
Con_16	NHS diagnostic Lab #4 in-house assay	4e	4c	4c	4c	4 (unassigned)	4c	4c
Con_17	NHS diagnostic Lab #1 in-house assay	4 (unassigned)	4k	4k	4k	4k	4k	4k
Con_18	NHS diagnostic Lab #2 in-house assay	4 (unassigned)	4c	4c	4c	4 (unassigned)	4c	4c
Con_19	Roche TaqMan	4a	4k	4k	4k	4k	4k	4k
Ert_01	Roche TaqMan	4 (unassigned)	4r	4r	4r	4r	4r	4r
Ert_02	Not recorded	4e	4r	4r	4r	4r	4r	4r
Ert_03	Abbott M2000 RealTime assay	4 (unassigned)	4r	4r	4r	4r	4r	4r
Ert_04	Versant HCV genotype 2.0 assay (LiPA)	4d	4d	4d	4d	4d	4d	4d
Ert_05	NHS diagnostic Lab #3 in-house assay	4 (unassigned)	4r	4r	4r	4r	4r	4r
Ert_06	NHS diagnostic Lab #4 in-house assay	Not recorded	4d	4d	4d	4d	4d	4d
Ert_07	Versant HCV genotype 2.0 assay (LiPA)	5a	5a	5a	5a	5a	5a	5a
Esw_01	Versant HCV genotype 2.0 assay (LiPA)	3a	3a	3a	3a	3a	3a	3a
Eth_01	Not recorded	Not recorded	4r	4r	4r	4r	4r	4r
Eth_02	Roche TaqMan	4 (unassigned)	4d	4d	4d	4d	4d	4d
Gam_01	Roche TaqMan	1e	1e	1e	1e	1e	1 (unassigned)	1e
Gha_01	Not recorded	1a	1*/1d	1*2	1 (unassigned)	1a	unknown	1 (unassigned)
Gha_02	Versant HCV genotype 2.0 assay (LiPA)	2 (unassigned)	2a	2*1	2 (unassigned)	2f/2j/2a	2 (unassigned)	2 (unassigned)
Gha_03	Roche TaqMan	1 (unassigned)	1o	1*2	1 (unassigned)	1c	1c	unknown
Gha_04	Abbott M2000 RealTime assay	1a	1a	1a	1 (unassigned)	1a	1a	1 (unassigned)
Gha_05	Abbott M2000 RealTime assay	1b	1b	1b	1b	1b	1b	1b
Gha_06	Abbott M2000 RealTime assay	2a/c	2c	2c	2c	2c	2c	2c
Gha_07	NHS diagnostic Lab #2 in-house assay	2 (unassigned)	2a	2j	2 (unassigned)	2a/2j	2a	2 (unassigned)
Gha_08	Versant HCV genotype 2.0 assay (LiPA)	2 (unassigned)	2j	2j	2 (unassigned)	2j	2 (unassigned)	2 (unassigned)
Ken_01	Versant HCV genotype 2.0 assay (LiPA)	1a	1a	1a	1a	1a	1a	1a
Ken_02	Not recorded	Not recorded	4t	4t	4t	4t	4t	4t
Ken_03	Versant HCV genotype 2.0 assay (LiPA)	3a	3a	3a	3a	3a	3a	3a
Ken_04	Roche TaqMan	3 (unassigned)	3a	3a	3a	3a	3a	3a
Mau_01	Not recorded	1b	1b	1b	1b	1b	1b	1b
Mau_02	Not recorded	1a	1a	1a	1a	1a	1a	1a
Mau_03	Versant HCV genotype 2.0 assay (LiPA)	1b	1b	1b	1b	1b	1b	1b
Nig_01	Roche TaqMan	1c	1k/1o	1*5	1 (unassigned)	1c	1c	1c
Nig_02	Abbott M2000 RealTime assay	1 (unassigned)	1d	1d	1h	1i/1c/1b	1i/1c	1h
Nig_03	Abbott M2000 RealTime assay	4 (unassigned)	4v	4v	4v	4v	4v	4v
Nig_04	Not recorded	1b	1l	1l	1l	1l	1l	1l
Nig_05	Roche TaqMan	1a	1l	1l	1l	1l	1l	1l
Nig_06	Roche TaqMan	1b	1l	1l	1l	1l	1l	1l
Nig_07	Abbott M2000 RealTime assay	4 (unassigned)	4v	4v	4v	4v	4l/4v	4v
Nig_08	Roche TaqMan	4 (unassigned)	4k	4k	4k	4k	4k	4k
Nig_09	NHS diagnostic Lab #4 in-house assay	Not recorded	1d/1l	1c	1 (unassigned)	1c	1 (unassigned)	1 (unassigned)
Nig_10	Abbott M2000 RealTime assay	1 (unassigned)	1d	1d	1h	1a/1b	1a	1h
Nig_11	Roche TaqMan	4 (unassigned)	4v	4v	4v	4v	4v	4v
Nig_12	NHS diagnostic Lab #4 in-house assay	Not recorded	1l	1l	1l	1l	1l	1l
Nig_13	NHS diagnostic Lab #1 in-house assay	1 (unassigned)	1l	1l	1l	1l	1l	1l
Nig_14	Roche TaqMan	1b	1o	1*5	1 (unassigned)	1a/1c	1 (unassigned)	1 (unassigned)
Nig_15	NHS diagnostic Lab #4 in-house assay	1c	1c	1c	1c	1c	1c	1c
Nig_16	Roche TaqMan	4 (unassigned)	4r	4r	4r	4r/4c	4r	4r
Nig_17	NHS diagnostic Lab #4 in-house assay	1b	1b	1b	1b	1b	1b	1b
Nig_18	NHS diagnostic Lab #2 in-house assay	1b	1o	1*5	1 (unassigned)	1c	1 (unassigned)	1 (unassigned)
Nig_19	Roche TaqMan	1a	1a	1a	1a	1a	1a	1a
Nig_20	Abbott M2000 RealTime assay	1a	1o	1*5	1 (unassigned)	1c	1 (unassigned)	1c
Nig_21	Not recorded	Not recorded	1c	1c	1 (unassigned)	1a/1k	1c/1a	1 (unassigned)
Nig_22	Abbott M2000 RealTime assay	1 (unassigned)	1l	1l	1l	1l	1l	1l
Nig_23	Roche TaqMan	1 (unassigned)	1o	1*5	1 (unassigned)	1b	1 (unassigned)	1 (unassigned)
Nig_24	NHS diagnostic Lab #2 in-house assay	1b	1b	1b	1b	1b	1b	1b
Nig_25	Roche TaqMan	1 (unassigned)	1o	1*5	1 (unassigned)	1c	1 (unassigned)	1 (unassigned)
Nig_26	Not recorded	Not recorded	4t	4t	4t	4t	4t	4t
SAf_01	Versant HCV genotype 2.0 assay (LiPA)	1b	1b	1b	1b	1b	1b	1b
SAf_02	Abbott M2000 RealTime assay	Not recorded	5a	5a	5a	5a	5a	5a
SAf_03	Versant HCV genotype 2.0 assay (LiPA)	1a	1a	1a	1a	1a	1a	1a
SAf_04	Versant HCV genotype 2.0 assay (LiPA)	1c	1a	1a	1a	1a	1a	1a
SAf_05	NHS diagnostic Lab #4 in-house assay	Not recorded	1a	1a	1a	1a	1a	1a
SAf_06	Versant HCV genotype 2.0 assay (LiPA)	1a	1a	1a	1a	1a	1a	1a
Som_01	NHS diagnostic Lab #4 in-house assay	Not recorded	4r	4r	4r	4r	4r	4r
Som_02	Versant HCV genotype 2.0 assay (LiPA)	1b	3h	3h	3h	3h	3h	3h
Som_03	NHS diagnostic Lab #4 in-house assay	4 (unassigned)	4r	4r	4r	4r	4r	4r
Som_04	Abbott M2000 RealTime assay	4e	4r	4r	4r	4r	4r	4r
Som_05	NHS diagnostic Lab #4 in-house assay	4 (unassigned)	4v	4v	4v	4v	4v	4v
Som_06	Abbott M2000 RealTime assay	1+4b	4r	4r	4r	4r	4r	4r
Som_07	NHS diagnostic Lab #4 in-house assay	Not recorded	4v	4v	4v	4v	4v	4v
Som_08	Abbott M2000 RealTime assay	4 (unassigned)	4v	4v	4v	4v	4v	4v
Som_09	Versant HCV genotype 2.0 assay (LiPA)	1b	1b	1b	1b	1b	1b	1b
Som_10	Abbott M2000 RealTime assay	3 (unassigned)	3h	3h	3h	3h	3h	3h
Som_11	Abbott M2000 RealTime assay	4 (unassigned)	4r	4r	4r	4r	4r	4r
Som_12	Abbott M2000 RealTime assay	4 (unassigned)	4r	4r	4r	4r	4r	4r
Som_13	Abbott M2000 RealTime assay	Not recorded	1b	1b	1b	1b	1b	1b
Som_14	Versant HCV genotype 2.0 assay (LiPA)	1a	1a	1a	1a	1a	1a	1a
Som_15	Abbott M2000 RealTime assay	4 (unassigned)	4v	4v	4v	4v	4v	4v
Som_16	NHS diagnostic Lab #4 in-house assay	1b	1b	1b	1b	1b	1b	1b
Som_17	Roche TaqMan	1b	1b	1b	1b	1b	1b	1b
Som_18	Versant HCV genotype 2.0 assay (LiPA)	4 (unassigned)	4r	4r	4r	4r	4r	4r
Som_19	Versant HCV genotype 2.0 assay (LiPA)	4 (unassigned)	4m	4m	4m	4m	4m	4m
Som_20	Versant HCV genotype 2.0 assay (LiPA)	1 (unassigned)	4r	4r	4r	4r	4r	4r
Som_21	Roche TaqMan	4 (unassigned)	4r	4r	4r	4r	4r	4r
Som_22	Abbott M2000 RealTime assay	Not recorded	4r	4r	4r	4r	4r	4r
Som_23	Abbott M2000 RealTime assay	5a	3h	3h	3h	3h	3h	3h
Som_24	Abbott M2000 RealTime assay	4 (unassigned)	4r	4r	4r	4r	4r	4r
Som_25	NHS diagnostic Lab #3 in-house assay	3h	3h	3h	3h	3h	3h	3h
Som_26	Versant HCV genotype 2.0 assay (LiPA)	1a	4r	4r	4r	4r	4r	4r
Som_27	Roche TaqMan	1a	1a	1a	1a	1a	1a	1a
Som_28	Versant HCV genotype 2.0 assay (LiPA)	4r	4r	4r	4r	4r	4r	4r
Som_29	Abbott M2000 RealTime assay	Not recorded	3h	3h	3h	3h	3h	3h
Tan_01	NHS diagnostic Lab #1 in-house assay	3 (unassigned)	3a	3a	3a	3a	3a	3a
Tan_02	Versant HCV genotype 2.0 assay (LiPA)	1b	1a	1a	1a	1a	1a	1a
Tan_03	Versant HCV genotype 2.0 assay (LiPA)	4 (unassigned)	4d	4d	4d	4d	4d	4d
Uga_01	Not recorded	Not recorded	2a	2a	2a	2a	2a	2a
Uga_02	Abbott M2000 RealTime assay	4 (unassigned)	4v	4v	4v	4v	4v	4v
Uga_03	NHS diagnostic Lab #4 in-house assay	4a	4*/4v	4v	4 (unassigned)	4v/4q	4l/4v/4q	4 (unassigned)
Uga_04	Roche TaqMan	Not recorded	1a	1a	1a	1a	1a	1a
Zam_01	Roche TaqMan	4 (unassigned)	1a	1a	1a	1a	unknown	1a
Zim_01	Versant HCV genotype 2.0 assay (LiPA)	1b	1b	1b	1b	1b	1b	1b
Zim_02	Abbott M2000 RealTime assay	1b	1b	1b	1b	1b	1b	1b
Zim_03	Abbott M2000 RealTime assay	1 (unassigned)	3h	3h	3h	3h	3h	unknown
Zim_04	Abbott M2000 RealTime assay	1 (unassigned)	1b	1b	1b	1b	1b	1b
Zim_05	Roche TaqMan	1 (unassigned)	1g	1g	1g	1g	1g	1g
Zim_06	Abbott M2000 RealTime assay	5 (unassigned)	5a	5a	5a	5a	5a	5a
Zim_07	Versant HCV genotype 2.0 assay (LiPA)	3h	3h	3h	3h	3h	3h	unknown
Zim_08	Abbott M2000 RealTime assay	4 (unassigned)	4c	4c	4c	4c	4c	4c
Zim_09	NHS diagnostic Lab #1 in-house assay	1 (unassigned)	1b	1b	1b	1b	1b	1b
Zim_10	Versant HCV genotype 2.0 assay (LiPA)	3 (unassigned)	3h	3h	3h	3h	3h	unknown
Zim_11	Versant HCV genotype 2.0 assay (LiPA)	1b	1b	1b	1b	1b	1b	1b

### Sheet: Supplementary Table 6
>1_AJ851228
>1_HQ537007	0.240113
>1_KC248195	0.235127	0.189802
>1a_AF009606	0.220339	0.245763	0.240793
>1a_EF407457	0.231638	0.268362	0.249292	0.039548
>1a_HQ850279	0.220339	0.248588	0.240793	0.0480226	0.0706215
>1a_M62321	0.231638	0.254237	0.254958	0.0451977	0.0451977	0.0762712
>1a_M67463	0.231638	0.257062	0.252125	0.0112994	0.0508475	0.059322	0.0508475
>1b_EU781827	0.19209	0.254237	0.249292	0.220339	0.225989	0.217514	0.228814	0.231638
>1b_EU781828	0.214689	0.254237	0.25779	0.223164	0.234463	0.220339	0.214689	0.228814	0.0564972
>1c_AY051292	0.245763	0.268362	0.269122	0.183616	0.200565	0.180791	0.194915	0.194915	0.231638	0.240113
>1c_AY651061	0.248588	0.271186	0.271955	0.186441	0.20339	0.183616	0.19774	0.19774	0.234463	0.242938	0.00282486
>1c_D14853	0.245763	0.271186	0.25779	0.186441	0.186441	0.183616	0.19209	0.19774	0.220339	0.237288	0.0734463	0.0762712
>1d_KJ439768	0.203966	0.229462	0.224432	0.21813	0.212465	0.229462	0.212465	0.229462	0.161473	0.161473	0.235127	0.23796	0.243626
>1e_KC248194	0.240113	0.237288	0.223796	0.223164	0.223164	0.211864	0.228814	0.234463	0.225989	0.234463	0.225989	0.228814	0.200565	0.21813
>1g_AM910652	0.214689	0.237288	0.220963	0.19774	0.206215	0.200565	0.20904	0.20904	0.20339	0.20904	0.245763	0.248588	0.237288	0.1983	0.220339
>1h_KC248198	0.189266	0.217514	0.232295	0.19209	0.220339	0.200565	0.211864	0.20339	0.186441	0.19209	0.217514	0.220339	0.231638	0.212465	0.248588	0.214689
>1h_KC248199	0.214689	0.228814	0.243626	0.194915	0.211864	0.214689	0.206215	0.206215	0.19209	0.20339	0.220339	0.223164	0.214689	0.215297	0.223164	0.217514	0.0677966
>1i_KJ439772	0.206215	0.234463	0.23796	0.220339	0.225989	0.217514	0.223164	0.231638	0.132768	0.138418	0.228814	0.231638	0.223164	0.155807	0.19209	0.217514	0.19209	0.206215
>1j_KJ439773	0.194915	0.220339	0.229462	0.166667	0.166667	0.169492	0.177966	0.177966	0.223164	0.240113	0.217514	0.220339	0.20339	0.21813	0.217514	0.228814	0.20904	0.223164	0.217514
>1k_KJ439774	0.194915	0.228814	0.229462	0.146893	0.155367	0.144068	0.155367	0.158192	0.220339	0.237288	0.194915	0.19774	0.183616	0.21813	0.20904	0.214689	0.211864	0.223164	0.200565	0.127119
>1l_KC248193	0.247159	0.198864	0.139601	0.221591	0.235795	0.215909	0.252841	0.232955	0.238636	0.244318	0.261364	0.264205	0.238636	0.230769	0.232955	0.227273	0.244318	0.25	0.238636	0.215909	0.244318
>1l_KC248196	0.244318	0.210227	0.165242	0.221591	0.230114	0.21875	0.252841	0.232955	0.238636	0.255682	0.264205	0.267045	0.247159	0.239316	0.224432	0.224432	0.258523	0.25	0.201705	0.230114	0.224432	0.0885714
>1l_KC248197	0.262712	0.20339	0.172805	0.211864	0.220339	0.217514	0.231638	0.223164	0.234463	0.240113	0.262712	0.265537	0.237288	0.235127	0.223164	0.251412	0.248588	0.240113	0.19774	0.237288	0.237288	0.0909091	0.0738636
>1m_KJ439778	0.234463	0.225989	0.235127	0.169492	0.180791	0.180791	0.175141	0.180791	0.242938	0.251412	0.20904	0.211864	0.194915	0.226629	0.242938	0.231638	0.231638	0.240113	0.242938	0.180791	0.166667	0.241477	0.232955	0.240113
>1m_KJ439782	0.240113	0.248588	0.249292	0.19774	0.214689	0.220339	0.20904	0.20904	0.265537	0.268362	0.225989	0.228814	0.225989	0.249292	0.251412	0.268362	0.240113	0.245763	0.242938	0.217514	0.189266	0.247159	0.247159	0.254237	0.121469
>1n_KJ439775	0.200565	0.237288	0.249292	0.177966	0.200565	0.180791	0.19209	0.189266	0.223164	0.223164	0.217514	0.220339	0.19774	0.229462	0.234463	0.223164	0.186441	0.20904	0.225989	0.166667	0.177966	0.247159	0.264205	0.251412	0.19209	0.220339
>1n_KJ439781	0.225989	0.271186	0.249292	0.177966	0.183616	0.186441	0.194915	0.189266	0.245763	0.245763	0.211864	0.214689	0.20339	0.23796	0.231638	0.234463	0.217514	0.194915	0.225989	0.158192	0.186441	0.261364	0.252841	0.245763	0.189266	0.225989	0.138418
>1o_KJ439779	0.225071	0.267806	0.237143	0.190883	0.193732	0.190883	0.19943	0.19943	0.205128	0.219373	0.19943	0.202279	0.179487	0.217143	0.202279	0.247863	0.245014	0.230769	0.188034	0.179487	0.173789	0.234957	0.223496	0.233618	0.190883	0.210826	0.219373	0.210826
>1o_MH885469	0.234463	0.259887	0.25779	0.19209	0.194915	0.211864	0.19209	0.20339	0.231638	0.251412	0.206215	0.20904	0.20339	0.246459	0.234463	0.265537	0.245763	0.234463	0.19774	0.206215	0.200565	0.275568	0.252841	0.257062	0.194915	0.200565	0.234463	0.214689	0.0883191
>2_JF735110	0.354108	0.345609	0.346591	0.331445	0.322946	0.331445	0.331445	0.334278	0.356941	0.334278	0.334278	0.33711	0.334278	0.340909	0.31728	0.342776	0.356941	0.342776	0.351275	0.334278	0.345609	0.34188	0.344729	0.351275	0.334278	0.354108	0.334278	0.31728	0.317143	0.334278
>2_JF735116	0.389831	0.361582	0.354108	0.355932	0.355932	0.372881	0.341808	0.364407	0.367232	0.347458	0.367232	0.370056	0.370056	0.359773	0.364407	0.353107	0.350282	0.327684	0.358757	0.367232	0.361582	0.360795	0.355114	0.355932	0.358757	0.358757	0.378531	0.344633	0.344729	0.341808	0.209632
>2_JF735117	0.387006	0.378531	0.362606	0.344633	0.341808	0.344633	0.353107	0.353107	0.361582	0.353107	0.341808	0.344633	0.330508	0.371105	0.355932	0.370056	0.350282	0.350282	0.361582	0.350282	0.353107	0.34375	0.360795	0.347458	0.367232	0.364407	0.361582	0.350282	0.350427	0.367232	0.1983	0.200565
>2_JF735118	0.370056	0.353107	0.356941	0.324859	0.327684	0.327684	0.333333	0.327684	0.338983	0.338983	0.333333	0.336158	0.341808	0.342776	0.361582	0.370056	0.350282	0.347458	0.341808	0.350282	0.347458	0.338068	0.329545	0.338983	0.361582	0.364407	0.370056	0.355932	0.327635	0.355932	0.215297	0.19774	0.19209
>2_JF735119	0.379603	0.362606	0.34375	0.388102	0.382436	0.379603	0.388102	0.396601	0.379603	0.368272	0.371105	0.373938	0.371105	0.346591	0.356941	0.388102	0.373938	0.376771	0.359773	0.373938	0.359773	0.34188	0.34188	0.348442	0.371105	0.376771	0.388102	0.379603	0.348571	0.354108	0.230114	0.223796	0.203966	0.226629
>2_KC197236	0.384181	0.381356	0.365439	0.353107	0.358757	0.341808	0.375706	0.355932	0.355932	0.353107	0.353107	0.355932	0.353107	0.373938	0.341808	0.347458	0.364407	0.364407	0.355932	0.378531	0.361582	0.360795	0.349432	0.370056	0.372881	0.387006	0.381356	0.364407	0.361823	0.384181	0.254958	0.237288	0.228814	0.223164	0.263456
>2_KC197237	0.347458	0.353107	0.33711	0.341808	0.341808	0.336158	0.347458	0.344633	0.347458	0.338983	0.350282	0.353107	0.347458	0.339943	0.333333	0.350282	0.358757	0.367232	0.336158	0.330508	0.333333	0.335227	0.338068	0.344633	0.341808	0.367232	0.336158	0.336158	0.319088	0.350282	0.21813	0.242938	0.220339	0.194915	0.232295	0.225989
>2_KC197239	0.364407	0.361582	0.348442	0.324859	0.316384	0.324859	0.327684	0.333333	0.355932	0.350282	0.333333	0.336158	0.327684	0.356941	0.350282	0.338983	0.353107	0.338983	0.355932	0.316384	0.330508	0.332386	0.355114	0.344633	0.324859	0.338983	0.330508	0.330508	0.316239	0.336158	0.172805	0.228814	0.19774	0.234463	0.21813	0.237288	0.189266
>2a_AB047639	0.378531	0.361582	0.348442	0.355932	0.344633	0.347458	0.341808	0.358757	0.350282	0.333333	0.341808	0.344633	0.336158	0.342776	0.336158	0.341808	0.353107	0.341808	0.350282	0.361582	0.355932	0.34375	0.366477	0.353107	0.350282	0.372881	0.364407	0.336158	0.327635	0.355932	0.203966	0.186441	0.183616	0.19209	0.212465	0.20339	0.194915	0.200565
>2a_D00944	0.409605	0.381356	0.365439	0.372881	0.370056	0.372881	0.375706	0.375706	0.370056	0.353107	0.358757	0.361582	0.367232	0.371105	0.350282	0.39548	0.370056	0.372881	0.361582	0.392655	0.381356	0.375	0.375	0.370056	0.375706	0.375706	0.392655	0.358757	0.333333	0.372881	0.212465	0.200565	0.19209	0.183616	0.240793	0.20339	0.20904	0.234463	0.115819
>2a_HQ639944	0.40678	0.375706	0.371105	0.372881	0.372881	0.372881	0.367232	0.375706	0.361582	0.355932	0.361582	0.364407	0.370056	0.365439	0.355932	0.384181	0.364407	0.358757	0.367232	0.375706	0.375706	0.363636	0.369318	0.364407	0.378531	0.381356	0.392655	0.364407	0.353276	0.392655	0.220963	0.20339	0.200565	0.189266	0.229462	0.225989	0.194915	0.217514	0.135593	0.0903955
>2b_AB030907	0.403955	0.384181	0.376771	0.370056	0.372881	0.358757	0.381356	0.372881	0.378531	0.375706	0.375706	0.378531	0.387006	0.373938	0.341808	0.375706	0.372881	0.378531	0.358757	0.389831	0.389831	0.380682	0.366477	0.381356	0.389831	0.384181	0.372881	0.367232	0.330484	0.355932	0.229462	0.251412	0.231638	0.234463	0.232295	0.228814	0.225989	0.237288	0.211864	0.211864	0.214689
>2b_AB661382	0.398305	0.384181	0.382436	0.364407	0.361582	0.364407	0.375706	0.367232	0.372881	0.361582	0.367232	0.370056	0.378531	0.382436	0.370056	0.372881	0.367232	0.372881	0.350282	0.389831	0.384181	0.372159	0.352273	0.367232	0.387006	0.384181	0.375706	0.364407	0.336182	0.361582	0.243626	0.251412	0.214689	0.220339	0.235127	0.217514	0.225989	0.240113	0.19774	0.189266	0.200565	0.0819209
>2b_AB661388	0.39548	0.39548	0.376771	0.367232	0.370056	0.353107	0.384181	0.372881	0.370056	0.364407	0.370056	0.372881	0.378531	0.388102	0.367232	0.358757	0.367232	0.384181	0.367232	0.384181	0.387006	0.375	0.357955	0.387006	0.389831	0.392655	0.372881	0.364407	0.336182	0.367232	0.23796	0.271186	0.228814	0.231638	0.254958	0.223164	0.217514	0.245763	0.217514	0.214689	0.228814	0.0734463	0.0819209
>2b_D10988	0.389831	0.381356	0.379603	0.367232	0.364407	0.370056	0.370056	0.370056	0.387006	0.370056	0.372881	0.375706	0.384181	0.385269	0.372881	0.378531	0.378531	0.378531	0.361582	0.384181	0.387006	0.363636	0.363636	0.375706	0.367232	0.375706	0.384181	0.367232	0.336182	0.364407	0.232295	0.254237	0.214689	0.231638	0.21813	0.231638	0.214689	0.248588	0.20904	0.214689	0.211864	0.0903955	0.0734463	0.079096
>2c_D50409	0.392655	0.392655	0.371105	0.375706	0.372881	0.375706	0.381356	0.384181	0.378531	0.372881	0.370056	0.372881	0.372881	0.376771	0.389831	0.367232	0.370056	0.378531	0.367232	0.381356	0.378531	0.366477	0.380682	0.378531	0.392655	0.381356	0.372881	0.375706	0.361823	0.358757	0.260623	0.251412	0.194915	0.225989	0.21813	0.268362	0.225989	0.237288	0.214689	0.200565	0.223164	0.223164	0.220339	0.220339	0.220339
>2c_JX227949	0.389831	0.361582	0.342776	0.353107	0.347458	0.341808	0.364407	0.361582	0.378531	0.364407	0.324859	0.327684	0.330508	0.365439	0.358757	0.358757	0.344633	0.344633	0.364407	0.367232	0.361582	0.332386	0.346591	0.347458	0.370056	0.378531	0.364407	0.355932	0.347578	0.358757	0.21813	0.20339	0.166667	0.20904	0.201133	0.220339	0.234463	0.214689	0.158192	0.177966	0.211864	0.20339	0.20339	0.20904	0.214689	0.129944
>2d_JF735114	0.381356	0.378531	0.345609	0.361582	0.361582	0.350282	0.361582	0.370056	0.358757	0.347458	0.333333	0.336158	0.338983	0.351275	0.358757	0.353107	0.355932	0.355932	0.355932	0.358757	0.358757	0.349432	0.355114	0.361582	0.364407	0.358757	0.372881	0.353107	0.319088	0.347458	0.203966	0.186441	0.163842	0.189266	0.192635	0.20904	0.217514	0.214689	0.177966	0.20339	0.220339	0.200565	0.194915	0.189266	0.19774	0.180791	0.166667
>2e_JF735120	0.364407	0.347458	0.348442	0.355932	0.350282	0.347458	0.347458	0.364407	0.341808	0.322034	0.324859	0.327684	0.336158	0.348442	0.313559	0.355932	0.341808	0.327684	0.347458	0.353107	0.353107	0.338068	0.346591	0.347458	0.358757	0.364407	0.361582	0.353107	0.336182	0.353107	0.189802	0.19774	0.183616	0.186441	0.192635	0.234463	0.20904	0.194915	0.166667	0.183616	0.194915	0.214689	0.234463	0.245763	0.240113	0.20904	0.177966	0.19774
>2f_KC844042	0.379603	0.334278	0.340909	0.351275	0.345609	0.348442	0.339943	0.359773	0.379603	0.362606	0.354108	0.356941	0.351275	0.369318	0.348442	0.373938	0.356941	0.362606	0.376771	0.348442	0.348442	0.339031	0.350427	0.354108	0.339943	0.348442	0.371105	0.345609	0.331429	0.342776	0.207386	0.206799	0.172805	0.186969	0.213068	0.226629	0.232295	0.21813	0.175637	0.192635	0.201133	0.212465	0.209632	0.215297	0.201133	0.203966	0.186969	0.161473	0.175637
>2f_KC844050	0.359773	0.348442	0.335227	0.348442	0.345609	0.345609	0.345609	0.356941	0.356941	0.345609	0.348442	0.351275	0.348442	0.357955	0.354108	0.365439	0.342776	0.356941	0.365439	0.325779	0.345609	0.333333	0.350427	0.354108	0.348442	0.362606	0.345609	0.325779	0.328571	0.348442	0.181818	0.201133	0.147309	0.184136	0.204545	0.23796	0.1983	0.195467	0.15864	0.181303	0.184136	0.195467	0.1983	0.203966	0.195467	0.169972	0.175637	0.144476	0.167139	0.0909091
>2i_DQ155561	0.370056	0.367232	0.354108	0.344633	0.324859	0.353107	0.353107	0.353107	0.358757	0.353107	0.338983	0.341808	0.338983	0.362606	0.353107	0.372881	0.353107	0.355932	0.367232	0.350282	0.361582	0.363636	0.375	0.372881	0.370056	0.389831	0.384181	0.347458	0.34188	0.353107	0.209632	0.200565	0.175141	0.183616	0.203966	0.225989	0.220339	0.217514	0.169492	0.175141	0.172316	0.228814	0.225989	0.240113	0.223164	0.211864	0.194915	0.189266	0.189266	0.186969	0.164306
>2j_HM777358	0.367232	0.375706	0.368272	0.381356	0.384181	0.387006	0.387006	0.389831	0.381356	0.370056	0.364407	0.367232	0.364407	0.368272	0.355932	0.375706	0.381356	0.364407	0.384181	0.381356	0.370056	0.366477	0.366477	0.378531	0.398305	0.398305	0.375706	0.364407	0.339031	0.358757	0.240793	0.189266	0.214689	0.200565	0.220963	0.237288	0.220339	0.245763	0.19209	0.158192	0.19774	0.248588	0.254237	0.259887	0.259887	0.223164	0.172316	0.206215	0.180791	0.212465	0.21813	0.214689
>2j_HM777359	0.378531	0.370056	0.365439	0.370056	0.378531	0.375706	0.381356	0.378531	0.381356	0.361582	0.375706	0.378531	0.372881	0.382436	0.355932	0.384181	0.372881	0.364407	0.375706	0.372881	0.367232	0.366477	0.372159	0.387006	0.375706	0.372881	0.392655	0.375706	0.336182	0.361582	0.235127	0.19209	0.200565	0.189266	0.215297	0.242938	0.234463	0.245763	0.211864	0.186441	0.20904	0.242938	0.254237	0.259887	0.251412	0.237288	0.175141	0.20339	0.19209	0.195467	0.192635	0.214689	0.110169
>2j_JF735113	0.368571	0.345714	0.346705	0.345714	0.342857	0.362857	0.342857	0.354286	0.357143	0.345714	0.351429	0.354286	0.345714	0.332378	0.348571	0.357143	0.374286	0.371429	0.362857	0.342857	0.36	0.356322	0.373563	0.368571	0.354286	0.36	0.351429	0.357143	0.33046	0.337143	0.223496	0.182857	0.205714	0.162857	0.212034	0.245714	0.208571	0.217143	0.191429	0.165714	0.177143	0.231429	0.24	0.251429	0.245714	0.2	0.188571	0.197143	0.188571	0.182857	0.186246	0.182857	0.0942857	0.0971429
>2k_AB031663	0.370056	0.384181	0.376771	0.364407	0.355932	0.358757	0.355932	0.372881	0.372881	0.370056	0.355932	0.358757	0.350282	0.373938	0.353107	0.381356	0.372881	0.350282	0.358757	0.384181	0.358757	0.360795	0.346591	0.353107	0.370056	0.367232	0.378531	0.353107	0.330484	0.333333	0.254958	0.206215	0.234463	0.240113	0.269122	0.259887	0.265537	0.265537	0.217514	0.240113	0.242938	0.257062	0.262712	0.274011	0.271186	0.262712	0.245763	0.223164	0.225989	0.212465	0.226629	0.225989	0.217514	0.234463	0.2
>2k_JX227953	0.358757	0.364407	0.354108	0.341808	0.327684	0.336158	0.336158	0.350282	0.353107	0.353107	0.347458	0.350282	0.330508	0.354108	0.336158	0.364407	0.341808	0.344633	0.353107	0.341808	0.333333	0.357955	0.346591	0.361582	0.341808	0.358757	0.355932	0.341808	0.324786	0.341808	0.243626	0.220339	0.217514	0.19209	0.246459	0.254237	0.223164	0.231638	0.20339	0.217514	0.228814	0.237288	0.245763	0.237288	0.242938	0.228814	0.223164	0.189266	0.200565	0.192635	0.184136	0.20339	0.189266	0.211864	0.168571	0.118644
>2m_JF735111	0.341808	0.367232	0.33711	0.355932	0.355932	0.347458	0.361582	0.364407	0.341808	0.344633	0.370056	0.372881	0.358757	0.339943	0.344633	0.344633	0.358757	0.361582	0.341808	0.355932	0.350282	0.323864	0.329545	0.347458	0.355932	0.353107	0.384181	0.381356	0.34188	0.370056	0.229462	0.211864	0.189266	0.19774	0.206799	0.234463	0.220339	0.242938	0.20904	0.211864	0.225989	0.242938	0.242938	0.251412	0.225989	0.214689	0.220339	0.19209	0.183616	0.21813	0.201133	0.211864	0.19774	0.217514	0.191429	0.248588	0.20339
>2m_JX227967	0.338983	0.350282	0.331445	0.353107	0.353107	0.350282	0.364407	0.361582	0.344633	0.341808	0.367232	0.370056	0.364407	0.345609	0.336158	0.355932	0.361582	0.364407	0.341808	0.350282	0.327684	0.326705	0.321023	0.344633	0.347458	0.350282	0.367232	0.364407	0.327635	0.353107	0.220963	0.20904	0.19774	0.211864	0.209632	0.220339	0.19209	0.237288	0.20904	0.20904	0.225989	0.228814	0.231638	0.237288	0.20904	0.240113	0.220339	0.20904	0.200565	0.21813	0.201133	0.20904	0.189266	0.194915	0.194286	0.231638	0.20339	0.0677966
>2q_FN666428	0.344633	0.370056	0.334278	0.350282	0.358757	0.333333	0.364407	0.358757	0.344633	0.338983	0.355932	0.358757	0.370056	0.351275	0.336158	0.372881	0.330508	0.350282	0.336158	0.358757	0.353107	0.338068	0.34375	0.353107	0.367232	0.370056	0.364407	0.370056	0.339031	0.364407	0.21813	0.180791	0.19774	0.189266	0.229462	0.214689	0.20339	0.211864	0.19209	0.183616	0.19774	0.214689	0.240113	0.228814	0.240113	0.242938	0.20904	0.20339	0.177966	0.206799	0.186969	0.200565	0.206215	0.19774	0.177143	0.211864	0.19774	0.175141	0.19209
>2q_FN666429	0.361582	0.338983	0.325779	0.327684	0.324859	0.319209	0.327684	0.336158	0.347458	0.333333	0.338983	0.341808	0.358757	0.33711	0.347458	0.350282	0.336158	0.344633	0.327684	0.333333	0.333333	0.332386	0.329545	0.338983	0.341808	0.344633	0.370056	0.353107	0.319088	0.333333	0.203966	0.163842	0.163842	0.149718	0.223796	0.220339	0.183616	0.177966	0.175141	0.177966	0.175141	0.220339	0.234463	0.234463	0.237288	0.217514	0.186441	0.189266	0.175141	0.186969	0.175637	0.180791	0.200565	0.183616	0.171429	0.206215	0.183616	0.177966	0.177966	0.110169
>2r_JF735115	0.378531	0.361582	0.331445	0.330508	0.338983	0.322034	0.341808	0.338983	0.355932	0.344633	0.336158	0.338983	0.341808	0.365439	0.364407	0.372881	0.344633	0.355932	0.358757	0.344633	0.353107	0.355114	0.352273	0.344633	0.355932	0.364407	0.341808	0.344633	0.321937	0.347458	0.195467	0.19774	0.177966	0.194915	0.226629	0.220339	0.20904	0.186441	0.183616	0.161017	0.183616	0.211864	0.206215	0.19774	0.214689	0.189266	0.183616	0.166667	0.19209	0.169972	0.161473	0.177966	0.186441	0.20339	0.174286	0.240113	0.200565	0.19209	0.20339	0.177966	0.169492
>2t_KC197238	0.364407	0.358757	0.351275	0.344633	0.338983	0.333333	0.347458	0.353107	0.355932	0.341808	0.355932	0.358757	0.361582	0.345609	0.347458	0.353107	0.344633	0.347458	0.336158	0.355932	0.367232	0.34375	0.326705	0.338983	0.361582	0.370056	0.361582	0.353107	0.347578	0.370056	0.243626	0.257062	0.217514	0.248588	0.229462	0.248588	0.231638	0.223164	0.242938	0.237288	0.240113	0.211864	0.194915	0.228814	0.206215	0.245763	0.234463	0.245763	0.214689	0.232295	0.215297	0.245763	0.268362	0.262712	0.254286	0.299435	0.257062	0.248588	0.242938	0.214689	0.206215	0.225989
>2u_JF735112	0.381356	0.361582	0.345609	0.358757	0.364407	0.353107	0.372881	0.367232	0.361582	0.347458	0.358757	0.361582	0.364407	0.351275	0.341808	0.375706	0.361582	0.355932	0.355932	0.361582	0.361582	0.346591	0.352273	0.372881	0.370056	0.358757	0.367232	0.364407	0.330484	0.364407	0.189802	0.180791	0.177966	0.169492	0.169972	0.20904	0.19209	0.189266	0.186441	0.175141	0.169492	0.217514	0.20904	0.20339	0.206215	0.217514	0.177966	0.166667	0.189266	0.206799	0.192635	0.175141	0.183616	0.158192	0.16	0.225989	0.180791	0.183616	0.180791	0.169492	0.161017	0.172316	0.242938
>3_JF735124	0.333333	0.372881	0.356941	0.333333	0.338983	0.338983	0.324859	0.341808	0.336158	0.347458	0.344633	0.341808	0.350282	0.328612	0.353107	0.347458	0.322034	0.333333	0.353107	0.361582	0.341808	0.355114	0.34375	0.350282	0.347458	0.322034	0.333333	0.336158	0.321937	0.330508	0.402266	0.387006	0.40678	0.387006	0.390935	0.378531	0.392655	0.40678	0.40113	0.409605	0.40113	0.40113	0.387006	0.39548	0.384181	0.39548	0.40113	0.39548	0.39548	0.410765	0.405099	0.398305	0.398305	0.39548	0.397143	0.398305	0.398305	0.389831	0.389831	0.39548	0.39548	0.384181	0.403955	0.387006
>3a_D28917	0.353107	0.344633	0.331445	0.344633	0.355932	0.344633	0.338983	0.353107	0.336158	0.322034	0.370056	0.372881	0.358757	0.303116	0.355932	0.322034	0.324859	0.330508	0.310734	0.350282	0.344633	0.318182	0.335227	0.319209	0.361582	0.350282	0.336158	0.333333	0.333333	0.336158	0.382436	0.370056	0.389831	0.387006	0.393768	0.412429	0.389831	0.378531	0.372881	0.381356	0.387006	0.39548	0.387006	0.392655	0.381356	0.40113	0.39548	0.403955	0.39548	0.405099	0.388102	0.389831	0.398305	0.40678	0.374286	0.398305	0.39548	0.387006	0.384181	0.398305	0.39548	0.372881	0.355932	0.403955	0.30791
>3a_JN714194	0.347458	0.350282	0.320113	0.336158	0.338983	0.333333	0.324859	0.338983	0.333333	0.322034	0.364407	0.367232	0.353107	0.291785	0.330508	0.324859	0.336158	0.338983	0.310734	0.350282	0.336158	0.3125	0.326705	0.322034	0.355932	0.330508	0.322034	0.324859	0.31339	0.322034	0.362606	0.361582	0.375706	0.358757	0.388102	0.412429	0.378531	0.39548	0.378531	0.364407	0.384181	0.370056	0.364407	0.367232	0.375706	0.389831	0.375706	0.389831	0.387006	0.396601	0.385269	0.398305	0.387006	0.384181	0.354286	0.389831	0.381356	0.370056	0.384181	0.381356	0.381356	0.372881	0.355932	0.378531	0.313559	0.0988701
>3a_X76918	0.350282	0.344633	0.328612	0.361582	0.358757	0.353107	0.338983	0.364407	0.338983	0.322034	0.378531	0.381356	0.378531	0.29745	0.347458	0.322034	0.327684	0.330508	0.310734	0.350282	0.344633	0.332386	0.332386	0.330508	0.361582	0.338983	0.327684	0.336158	0.336182	0.333333	0.376771	0.381356	0.398305	0.384181	0.393768	0.432203	0.384181	0.39548	0.370056	0.375706	0.387006	0.384181	0.378531	0.381356	0.387006	0.392655	0.39548	0.39548	0.375706	0.405099	0.385269	0.398305	0.40113	0.40678	0.377143	0.40113	0.392655	0.392655	0.40113	0.39548	0.40113	0.375706	0.358757	0.409605	0.310734	0.0819209	0.101695
>3b_D49374	0.316384	0.316384	0.305949	0.330508	0.327684	0.327684	0.319209	0.333333	0.336158	0.330508	0.378531	0.381356	0.372881	0.322946	0.338983	0.333333	0.30791	0.333333	0.30226	0.344633	0.319209	0.34375	0.349432	0.341808	0.350282	0.367232	0.316384	0.330508	0.327635	0.347458	0.354108	0.372881	0.392655	0.375706	0.379603	0.398305	0.367232	0.372881	0.381356	0.389831	0.378531	0.375706	0.367232	0.384181	0.372881	0.39548	0.392655	0.398305	0.381356	0.396601	0.376771	0.389831	0.392655	0.409605	0.397143	0.384181	0.364407	0.398305	0.389831	0.389831	0.370056	0.372881	0.347458	0.375706	0.305085	0.30226	0.271186	0.282486
>3b_JQ065709	0.333333	0.330508	0.325779	0.336158	0.327684	0.327684	0.330508	0.338983	0.333333	0.333333	0.387006	0.389831	0.381356	0.300283	0.324859	0.316384	0.336158	0.353107	0.310734	0.350282	0.324859	0.335227	0.332386	0.341808	0.347458	0.361582	0.358757	0.350282	0.324786	0.341808	0.368272	0.398305	0.40678	0.40678	0.376771	0.409605	0.387006	0.389831	0.389831	0.39548	0.384181	0.39548	0.398305	0.398305	0.387006	0.418079	0.389831	0.412429	0.381356	0.419263	0.405099	0.412429	0.415254	0.429379	0.422857	0.40678	0.40113	0.418079	0.40678	0.403955	0.39548	0.389831	0.389831	0.392655	0.333333	0.299435	0.285311	0.285311	0.155367
>3d_KJ470619	0.321023	0.323864	0.316239	0.332386	0.326705	0.332386	0.318182	0.335227	0.335227	0.318182	0.363636	0.366477	0.369318	0.290598	0.326705	0.323864	0.318182	0.338068	0.3125	0.338068	0.326705	0.308571	0.334286	0.332386	0.323864	0.332386	0.352273	0.340909	0.297994	0.309659	0.319088	0.340909	0.355114	0.375	0.344729	0.397727	0.363636	0.352273	0.346591	0.360795	0.352273	0.355114	0.346591	0.372159	0.338068	0.386364	0.357955	0.372159	0.357955	0.367521	0.358974	0.377841	0.366477	0.372159	0.362069	0.355114	0.360795	0.363636	0.357955	0.372159	0.357955	0.375	0.340909	0.338068	0.306818	0.25	0.227273	0.241477	0.227273	0.25
>3e_KJ470618	0.310734	0.327684	0.303116	0.333333	0.330508	0.324859	0.319209	0.336158	0.29661	0.288136	0.358757	0.361582	0.338983	0.291785	0.319209	0.324859	0.30791	0.310734	0.30226	0.319209	0.316384	0.329545	0.332386	0.316384	0.327684	0.347458	0.30226	0.310734	0.296296	0.29661	0.359773	0.364407	0.39548	0.372881	0.379603	0.392655	0.350282	0.353107	0.372881	0.372881	0.375706	0.370056	0.370056	0.378531	0.367232	0.384181	0.40113	0.387006	0.372881	0.385269	0.376771	0.387006	0.378531	0.387006	0.36	0.355932	0.341808	0.392655	0.370056	0.358757	0.375706	0.347458	0.358757	0.367232	0.305085	0.211864	0.217514	0.20904	0.254237	0.271186	0.221591
>3g_JF735123	0.310734	0.344633	0.328612	0.333333	0.327684	0.319209	0.319209	0.336158	0.313559	0.316384	0.364407	0.367232	0.367232	0.308782	0.324859	0.330508	0.310734	0.327684	0.310734	0.344633	0.330508	0.352273	0.34375	0.358757	0.358757	0.347458	0.336158	0.333333	0.31339	0.324859	0.379603	0.40113	0.392655	0.384181	0.379603	0.39548	0.375706	0.384181	0.398305	0.387006	0.384181	0.375706	0.364407	0.381356	0.372881	0.409605	0.40113	0.40113	0.378531	0.416431	0.390935	0.403955	0.426554	0.40113	0.402857	0.389831	0.381356	0.40113	0.381356	0.372881	0.387006	0.39548	0.367232	0.367232	0.30791	0.262712	0.245763	0.242938	0.19209	0.223164	0.227273	0.20904
>3g_JX227954	0.293785	0.322034	0.314448	0.336158	0.338983	0.322034	0.327684	0.338983	0.316384	0.330508	0.367232	0.370056	0.372881	0.305949	0.341808	0.313559	0.29661	0.327684	0.30226	0.324859	0.299435	0.340909	0.338068	0.364407	0.344633	0.333333	0.324859	0.338983	0.307692	0.319209	0.379603	0.389831	0.40678	0.372881	0.379603	0.398305	0.381356	0.384181	0.392655	0.392655	0.384181	0.381356	0.375706	0.384181	0.389831	0.398305	0.40113	0.409605	0.381356	0.399433	0.393768	0.40678	0.418079	0.40678	0.391429	0.389831	0.381356	0.39548	0.384181	0.353107	0.370056	0.381356	0.358757	0.387006	0.310734	0.231638	0.228814	0.20904	0.19209	0.237288	0.244318	0.206215	0.10452
>3h_JF735121	0.358757	0.344633	0.339943	0.336158	0.341808	0.333333	0.341808	0.344633	0.327684	0.316384	0.372881	0.372881	0.375706	0.320113	0.322034	0.367232	0.336158	0.338983	0.361582	0.358757	0.358757	0.340909	0.349432	0.353107	0.381356	0.338983	0.353107	0.353107	0.34188	0.338983	0.345609	0.39548	0.381356	0.361582	0.371105	0.384181	0.384181	0.387006	0.384181	0.372881	0.372881	0.364407	0.364407	0.370056	0.367232	0.387006	0.384181	0.381356	0.358757	0.359773	0.368272	0.364407	0.384181	0.39548	0.365714	0.375706	0.353107	0.378531	0.381356	0.358757	0.370056	0.358757	0.353107	0.364407	0.20904	0.299435	0.285311	0.29661	0.310734	0.305085	0.28125	0.279661	0.30791	0.299435
>3h_JF735126	0.355932	0.353107	0.328612	0.338983	0.355932	0.338983	0.347458	0.347458	0.324859	0.324859	0.370056	0.370056	0.375706	0.328612	0.350282	0.355932	0.336158	0.344633	0.364407	0.361582	0.361582	0.338068	0.346591	0.350282	0.384181	0.350282	0.361582	0.361582	0.353276	0.338983	0.379603	0.392655	0.381356	0.375706	0.371105	0.384181	0.384181	0.378531	0.370056	0.381356	0.370056	0.381356	0.381356	0.387006	0.381356	0.372881	0.372881	0.378531	0.364407	0.373938	0.356941	0.350282	0.387006	0.392655	0.36	0.384181	0.358757	0.372881	0.375706	0.355932	0.364407	0.367232	0.358757	0.361582	0.206215	0.288136	0.30226	0.299435	0.327684	0.310734	0.303977	0.293785	0.30791	0.310734	0.0734463
>3i_FJ407092	0.327684	0.353107	0.339943	0.330508	0.327684	0.327684	0.319209	0.333333	0.313559	0.319209	0.375706	0.372881	0.384181	0.311615	0.327684	0.310734	0.316384	0.313559	0.316384	0.355932	0.350282	0.332386	0.338068	0.347458	0.358757	0.367232	0.330508	0.344633	0.327635	0.338983	0.382436	0.409605	0.420904	0.398305	0.382436	0.412429	0.403955	0.381356	0.389831	0.409605	0.403955	0.40113	0.389831	0.398305	0.381356	0.423729	0.409605	0.415254	0.392655	0.416431	0.405099	0.389831	0.40113	0.432203	0.391429	0.392655	0.384181	0.409605	0.398305	0.387006	0.403955	0.420904	0.387006	0.403955	0.305085	0.282486	0.29096	0.276836	0.223164	0.223164	0.269886	0.254237	0.20904	0.20904	0.293785	0.29661
>3i_JX227955	0.30791	0.353107	0.33711	0.330508	0.327684	0.322034	0.324859	0.333333	0.305085	0.316384	0.372881	0.370056	0.387006	0.300283	0.333333	0.322034	0.316384	0.316384	0.30226	0.341808	0.338983	0.335227	0.34375	0.350282	0.370056	0.372881	0.338983	0.336158	0.339031	0.355932	0.376771	0.420904	0.420904	0.392655	0.390935	0.418079	0.40113	0.392655	0.403955	0.420904	0.412429	0.423729	0.40678	0.415254	0.39548	0.440678	0.420904	0.415254	0.398305	0.433428	0.407932	0.398305	0.412429	0.435028	0.414286	0.418079	0.398305	0.412429	0.40678	0.384181	0.398305	0.429379	0.381356	0.40113	0.30791	0.310734	0.305085	0.299435	0.211864	0.223164	0.275568	0.265537	0.211864	0.223164	0.30226	0.305085	0.0508475
>3k_D63821	0.367232	0.370056	0.334278	0.39548	0.40113	0.384181	0.384181	0.398305	0.372881	0.358757	0.389831	0.387006	0.384181	0.348442	0.327684	0.358757	0.364407	0.361582	0.353107	0.370056	0.389831	0.340909	0.357955	0.344633	0.392655	0.384181	0.372881	0.375706	0.324786	0.338983	0.373938	0.409605	0.39548	0.432203	0.393768	0.418079	0.375706	0.370056	0.381356	0.412429	0.403955	0.367232	0.392655	0.378531	0.367232	0.412429	0.40113	0.420904	0.39548	0.405099	0.399433	0.412429	0.415254	0.420904	0.428571	0.403955	0.398305	0.403955	0.392655	0.39548	0.384181	0.389831	0.389831	0.378531	0.322034	0.322034	0.29661	0.324859	0.293785	0.313559	0.289773	0.259887	0.251412	0.282486	0.333333	0.336158	0.293785	0.30791
>3k_JF735122	0.353107	0.350282	0.331445	0.364407	0.364407	0.347458	0.353107	0.367232	0.361582	0.341808	0.387006	0.384181	0.370056	0.342776	0.310734	0.338983	0.336158	0.333333	0.316384	0.361582	0.364407	0.335227	0.335227	0.322034	0.375706	0.381356	0.350282	0.350282	0.310541	0.324859	0.368272	0.392655	0.403955	0.418079	0.393768	0.418079	0.372881	0.370056	0.364407	0.39548	0.39548	0.355932	0.387006	0.375706	0.370056	0.420904	0.392655	0.420904	0.39548	0.402266	0.399433	0.398305	0.398305	0.409605	0.411429	0.375706	0.384181	0.40678	0.389831	0.381356	0.367232	0.389831	0.389831	0.384181	0.305085	0.30791	0.288136	0.29661	0.248588	0.29096	0.272727	0.237288	0.259887	0.276836	0.324859	0.338983	0.259887	0.279661	0.079096
>4_FJ025854	0.310734	0.279661	0.27762	0.29661	0.30226	0.29096	0.30226	0.30226	0.282486	0.288136	0.316384	0.319209	0.313559	0.280453	0.310734	0.30791	0.30791	0.30226	0.282486	0.310734	0.30226	0.295455	0.295455	0.293785	0.279661	0.299435	0.330508	0.30226	0.2849	0.29661	0.356941	0.350282	0.392655	0.372881	0.359773	0.370056	0.350282	0.367232	0.355932	0.364407	0.353107	0.378531	0.378531	0.384181	0.375706	0.398305	0.370056	0.392655	0.361582	0.382436	0.382436	0.355932	0.387006	0.389831	0.377143	0.358757	0.375706	0.355932	0.344633	0.387006	0.350282	0.39548	0.381356	0.355932	0.370056	0.344633	0.367232	0.355932	0.322034	0.338983	0.338068	0.353107	0.350282	0.347458	0.364407	0.364407	0.344633	0.355932	0.387006	0.361582
>4_JF735127	0.279661	0.29096	0.27762	0.293785	0.276836	0.282486	0.293785	0.299435	0.248588	0.251412	0.282486	0.285311	0.271186	0.252125	0.282486	0.271186	0.285311	0.285311	0.251412	0.271186	0.271186	0.292614	0.289773	0.305085	0.285311	0.276836	0.310734	0.29096	0.245014	0.274011	0.339943	0.361582	0.372881	0.347458	0.376771	0.370056	0.355932	0.347458	0.347458	0.344633	0.355932	0.358757	0.370056	0.367232	0.361582	0.378531	0.361582	0.372881	0.341808	0.356941	0.345609	0.344633	0.364407	0.358757	0.337143	0.358757	0.347458	0.344633	0.344633	0.358757	0.336158	0.372881	0.364407	0.344633	0.381356	0.367232	0.350282	0.367232	0.338983	0.333333	0.318182	0.336158	0.324859	0.341808	0.347458	0.353107	0.338983	0.333333	0.370056	0.355932	0.177966
>4_JF735129	0.273504	0.25641	0.254286	0.247863	0.250712	0.239316	0.25641	0.253561	0.253561	0.242165	0.259259	0.262108	0.25641	0.248571	0.270655	0.267806	0.279202	0.279202	0.279202	0.270655	0.267806	0.249284	0.277937	0.262108	0.279202	0.273504	0.259259	0.267806	0.261494	0.279202	0.328571	0.353276	0.356125	0.34188	0.368571	0.347578	0.34188	0.336182	0.310541	0.333333	0.344729	0.353276	0.353276	0.347578	0.358974	0.353276	0.31339	0.336182	0.324786	0.337143	0.328571	0.327635	0.353276	0.350427	0.32853	0.347578	0.333333	0.339031	0.336182	0.347578	0.327635	0.344729	0.34188	0.339031	0.344729	0.324786	0.327635	0.324786	0.316239	0.336182	0.315186	0.316239	0.336182	0.327635	0.333333	0.31339	0.321937	0.327635	0.376068	0.350427	0.207977	0.19943
>4_JF735130	0.288136	0.271186	0.280453	0.293785	0.293785	0.293785	0.29661	0.299435	0.274011	0.271186	0.310734	0.313559	0.29661	0.23796	0.29661	0.262712	0.288136	0.288136	0.282486	0.313559	0.299435	0.286932	0.289773	0.288136	0.29096	0.30791	0.313559	0.30791	0.293447	0.316384	0.356941	0.350282	0.361582	0.353107	0.354108	0.370056	0.336158	0.367232	0.341808	0.358757	0.353107	0.372881	0.381356	0.378531	0.364407	0.375706	0.372881	0.378531	0.338983	0.356941	0.371105	0.355932	0.370056	0.375706	0.357143	0.372881	0.364407	0.310734	0.336158	0.347458	0.338983	0.364407	0.350282	0.353107	0.381356	0.353107	0.353107	0.364407	0.330508	0.347458	0.326705	0.324859	0.344633	0.347458	0.353107	0.344633	0.358757	0.361582	0.353107	0.350282	0.19209	0.223164	0.190883
>4_JF735131	0.269122	0.263456	0.25	0.25779	0.263456	0.254958	0.274788	0.269122	0.274788	0.291785	0.288952	0.291785	0.303116	0.264205	0.280453	0.25779	0.294618	0.286119	0.300283	0.283286	0.260623	0.262108	0.282051	0.274788	0.280453	0.25779	0.27762	0.288952	0.26	0.274788	0.34375	0.345609	0.371105	0.356941	0.340909	0.348442	0.351275	0.348442	0.354108	0.368272	0.351275	0.354108	0.379603	0.373938	0.368272	0.365439	0.351275	0.354108	0.354108	0.352273	0.352273	0.348442	0.356941	0.365439	0.338109	0.348442	0.354108	0.328612	0.33711	0.356941	0.339943	0.371105	0.354108	0.348442	0.354108	0.351275	0.354108	0.356941	0.339943	0.351275	0.316239	0.325779	0.339943	0.328612	0.339943	0.345609	0.320113	0.322946	0.362606	0.354108	0.192635	0.206799	0.154286	0.1983
>4_JF735132	0.274788	0.25779	0.241477	0.269122	0.263456	0.269122	0.271955	0.274788	0.25779	0.274788	0.294618	0.29745	0.280453	0.241477	0.269122	0.286119	0.291785	0.286119	0.266289	0.252125	0.271955	0.25641	0.259259	0.25779	0.271955	0.286119	0.291785	0.283286	0.26	0.27762	0.338068	0.351275	0.373938	0.342776	0.357955	0.354108	0.339943	0.331445	0.33711	0.351275	0.342776	0.345609	0.356941	0.368272	0.356941	0.368272	0.342776	0.365439	0.345609	0.369318	0.363636	0.359773	0.356941	0.368272	0.332378	0.354108	0.351275	0.331445	0.334278	0.359773	0.331445	0.348442	0.354108	0.334278	0.342776	0.33711	0.348442	0.339943	0.325779	0.322946	0.333333	0.305949	0.33711	0.33711	0.354108	0.348442	0.348442	0.342776	0.348442	0.334278	0.175637	0.209632	0.18	0.201133	0.178977
>4_JF735134	0.289773	0.269886	0.264957	0.269886	0.255682	0.278409	0.272727	0.28125	0.278409	0.278409	0.289773	0.292614	0.289773	0.242165	0.298295	0.284091	0.303977	0.278409	0.286932	0.284091	0.278409	0.288571	0.285714	0.286932	0.267045	0.272727	0.315341	0.292614	0.252149	0.272727	0.339031	0.329545	0.372159	0.360795	0.358974	0.360795	0.346591	0.329545	0.357955	0.369318	0.363636	0.372159	0.380682	0.375	0.369318	0.375	0.360795	0.355114	0.335227	0.339031	0.34188	0.349432	0.349432	0.369318	0.33908	0.335227	0.338068	0.335227	0.338068	0.355114	0.326705	0.352273	0.357955	0.335227	0.352273	0.357955	0.363636	0.363636	0.329545	0.335227	0.322857	0.332386	0.34375	0.357955	0.340909	0.349432	0.340909	0.335227	0.380682	0.363636	0.173295	0.159091	0.197708	0.204545	0.193732	0.185185
>4_JF735135	0.280453	0.303116	0.269886	0.25779	0.25779	0.263456	0.260623	0.263456	0.260623	0.260623	0.266289	0.269122	0.271955	0.255682	0.274788	0.260623	0.294618	0.280453	0.283286	0.294618	0.280453	0.273504	0.290598	0.291785	0.288952	0.291785	0.286119	0.303116	0.254286	0.280453	0.338068	0.345609	0.359773	0.342776	0.352273	0.342776	0.351275	0.356941	0.354108	0.373938	0.368272	0.362606	0.376771	0.373938	0.365439	0.376771	0.354108	0.354108	0.351275	0.360795	0.355114	0.348442	0.368272	0.365439	0.34384	0.362606	0.368272	0.325779	0.334278	0.351275	0.342776	0.385269	0.359773	0.362606	0.33711	0.345609	0.345609	0.359773	0.348442	0.368272	0.301994	0.314448	0.342776	0.342776	0.348442	0.345609	0.334278	0.339943	0.354108	0.356941	0.189802	0.209632	0.165714	0.189802	0.139205	0.190341	0.185185
>4_JF735138	0.263456	0.288952	0.255682	0.252125	0.254958	0.266289	0.274788	0.263456	0.274788	0.286119	0.291785	0.294618	0.271955	0.272727	0.291785	0.286119	0.305949	0.283286	0.280453	0.280453	0.25779	0.273504	0.282051	0.274788	0.27762	0.266289	0.294618	0.286119	0.268571	0.274788	0.329545	0.345609	0.359773	0.33711	0.375	0.359773	0.351275	0.339943	0.348442	0.359773	0.359773	0.362606	0.376771	0.385269	0.371105	0.362606	0.356941	0.379603	0.322946	0.355114	0.355114	0.345609	0.359773	0.348442	0.338109	0.348442	0.345609	0.33711	0.33711	0.351275	0.320113	0.348442	0.348442	0.362606	0.354108	0.345609	0.345609	0.348442	0.322946	0.345609	0.319088	0.328612	0.331445	0.31728	0.325779	0.334278	0.348442	0.354108	0.359773	0.339943	0.201133	0.189802	0.194286	0.201133	0.1875	0.201705	0.168091	0.198864
>4_JX227964	0.262712	0.262712	0.249292	0.271186	0.271186	0.265537	0.282486	0.282486	0.259887	0.262712	0.271186	0.274011	0.257062	0.252125	0.268362	0.223164	0.288136	0.29661	0.245763	0.282486	0.265537	0.247159	0.224432	0.257062	0.274011	0.30226	0.29661	0.285311	0.253561	0.274011	0.348442	0.355932	0.353107	0.338983	0.342776	0.364407	0.310734	0.344633	0.338983	0.364407	0.364407	0.347458	0.350282	0.344633	0.353107	0.361582	0.353107	0.347458	0.333333	0.339943	0.328612	0.336158	0.364407	0.353107	0.348571	0.364407	0.358757	0.327684	0.324859	0.353107	0.336158	0.350282	0.361582	0.338983	0.350282	0.338983	0.358757	0.338983	0.355932	0.350282	0.335227	0.344633	0.358757	0.344633	0.364407	0.355932	0.350282	0.358757	0.372881	0.361582	0.214689	0.211864	0.19943	0.183616	0.1983	0.181303	0.210227	0.195467	0.212465
>4a_DQ418789	0.285311	0.305085	0.260623	0.279661	0.274011	0.274011	0.279661	0.285311	0.245763	0.254237	0.274011	0.276836	0.274011	0.25779	0.274011	0.29096	0.274011	0.274011	0.282486	0.282486	0.29096	0.261364	0.28125	0.274011	0.293785	0.293785	0.29661	0.288136	0.253561	0.29096	0.334278	0.350282	0.355932	0.330508	0.33711	0.350282	0.336158	0.361582	0.353107	0.350282	0.344633	0.361582	0.355932	0.372881	0.353107	0.381356	0.372881	0.355932	0.333333	0.351275	0.33711	0.341808	0.367232	0.350282	0.342857	0.364407	0.353107	0.327684	0.330508	0.330508	0.327684	0.361582	0.338983	0.341808	0.333333	0.361582	0.361582	0.364407	0.338983	0.367232	0.3125	0.324859	0.324859	0.353107	0.344633	0.330508	0.347458	0.347458	0.353107	0.364407	0.206215	0.20904	0.159544	0.186441	0.181303	0.189802	0.198864	0.124646	0.192635	0.20904
>4a_DQ988074	0.270115	0.281609	0.239193	0.264368	0.261494	0.255747	0.272989	0.270115	0.25	0.252874	0.270115	0.272989	0.270115	0.25072	0.261494	0.261494	0.275862	0.275862	0.272989	0.275862	0.281609	0.242775	0.263006	0.270115	0.287356	0.295977	0.287356	0.281609	0.246377	0.278736	0.354467	0.359195	0.347701	0.324713	0.348703	0.33046	0.321839	0.341954	0.33046	0.33046	0.336207	0.327586	0.344828	0.33908	0.33908	0.353448	0.333333	0.362069	0.324713	0.342939	0.32853	0.313218	0.33046	0.336207	0.322674	0.344828	0.341954	0.304598	0.301724	0.324713	0.316092	0.333333	0.33908	0.347701	0.33046	0.341954	0.356322	0.359195	0.333333	0.353448	0.315029	0.310345	0.318966	0.347701	0.347701	0.321839	0.324713	0.33908	0.33908	0.33908	0.204023	0.198276	0.150725	0.186782	0.170029	0.181556	0.210983	0.115274	0.204611	0.172414	0.091954
>4a_Y11604	0.30226	0.319209	0.271955	0.282486	0.271186	0.285311	0.282486	0.288136	0.276836	0.29096	0.299435	0.30226	0.29096	0.286119	0.279661	0.29661	0.310734	0.316384	0.29661	0.29661	0.299435	0.284091	0.289773	0.29096	0.305085	0.313559	0.30791	0.30226	0.267806	0.285311	0.348442	0.389831	0.375706	0.344633	0.362606	0.367232	0.336158	0.367232	0.344633	0.370056	0.370056	0.341808	0.358757	0.353107	0.364407	0.389831	0.372881	0.384181	0.350282	0.359773	0.334278	0.338983	0.384181	0.372881	0.365714	0.370056	0.364407	0.347458	0.341808	0.344633	0.358757	0.378531	0.370056	0.367232	0.350282	0.378531	0.364407	0.381356	0.336158	0.367232	0.338068	0.353107	0.330508	0.358757	0.372881	0.353107	0.355932	0.361582	0.355932	0.355932	0.245763	0.231638	0.193732	0.214689	0.226629	0.226629	0.241477	0.164306	0.243626	0.206215	0.141243	0.123563
>4b_FJ462435	0.29661	0.288136	0.286119	0.282486	0.276836	0.285311	0.279661	0.288136	0.293785	0.299435	0.29661	0.299435	0.29096	0.286119	0.30791	0.30226	0.30791	0.29661	0.30791	0.29661	0.299435	0.306818	0.326705	0.324859	0.29096	0.279661	0.310734	0.30791	0.273504	0.293785	0.331445	0.344633	0.384181	0.336158	0.362606	0.353107	0.336158	0.322034	0.330508	0.341808	0.341808	0.370056	0.375706	0.381356	0.367232	0.378531	0.364407	0.347458	0.336158	0.334278	0.328612	0.324859	0.361582	0.367232	0.328571	0.344633	0.322034	0.355932	0.364407	0.347458	0.336158	0.361582	0.358757	0.344633	0.358757	0.358757	0.375706	0.367232	0.347458	0.344633	0.315341	0.338983	0.347458	0.341808	0.341808	0.330508	0.344633	0.344633	0.381356	0.364407	0.211864	0.20904	0.202279	0.20339	0.1983	0.206799	0.173295	0.195467	0.17847	0.223164	0.211864	0.206897	0.234463
>4c_FJ462436	0.245763	0.276836	0.249292	0.265537	0.274011	0.251412	0.271186	0.271186	0.257062	0.268362	0.271186	0.274011	0.265537	0.235127	0.257062	0.245763	0.268362	0.276836	0.265537	0.271186	0.268362	0.255682	0.264205	0.271186	0.268362	0.29096	0.274011	0.288136	0.253561	0.305085	0.331445	0.350282	0.355932	0.327684	0.331445	0.350282	0.333333	0.341808	0.324859	0.344633	0.341808	0.324859	0.353107	0.330508	0.336158	0.375706	0.353107	0.355932	0.322034	0.348442	0.339943	0.353107	0.355932	0.344633	0.34	0.358757	0.344633	0.310734	0.324859	0.310734	0.313559	0.347458	0.333333	0.344633	0.344633	0.327684	0.324859	0.333333	0.316384	0.333333	0.309659	0.322034	0.319209	0.30226	0.358757	0.350282	0.333333	0.336158	0.324859	0.319209	0.217514	0.217514	0.150997	0.155367	0.167139	0.167139	0.224432	0.144476	0.195467	0.183616	0.138418	0.123563	0.161017	0.206215
>4d_DQ418786	0.29096	0.268362	0.243626	0.254237	0.257062	0.251412	0.271186	0.265537	0.259887	0.276836	0.276836	0.279661	0.259887	0.232295	0.268362	0.259887	0.293785	0.276836	0.231638	0.282486	0.262712	0.264205	0.255682	0.265537	0.265537	0.279661	0.282486	0.282486	0.230769	0.259887	0.33711	0.347458	0.355932	0.336158	0.348442	0.364407	0.336158	0.344633	0.347458	0.347458	0.353107	0.353107	0.370056	0.364407	0.367232	0.341808	0.336158	0.338983	0.338983	0.345609	0.345609	0.347458	0.341808	0.347458	0.325714	0.344633	0.327684	0.310734	0.336158	0.336158	0.313559	0.344633	0.364407	0.336158	0.347458	0.344633	0.355932	0.355932	0.333333	0.347458	0.352273	0.324859	0.355932	0.333333	0.355932	0.347458	0.341808	0.344633	0.367232	0.344633	0.200565	0.217514	0.193732	0.20339	0.161473	0.17847	0.181818	0.175637	0.201133	0.189266	0.200565	0.192529	0.225989	0.19774	0.189266
>4d_EU392172	0.288136	0.271186	0.243626	0.248588	0.251412	0.234463	0.259887	0.254237	0.271186	0.265537	0.265537	0.268362	0.257062	0.243626	0.274011	0.257062	0.293785	0.29096	0.259887	0.288136	0.268362	0.252841	0.261364	0.271186	0.257062	0.288136	0.285311	0.265537	0.242165	0.268362	0.314448	0.344633	0.347458	0.333333	0.33711	0.355932	0.324859	0.338983	0.336158	0.341808	0.344633	0.355932	0.358757	0.355932	0.355932	0.336158	0.327684	0.333333	0.341808	0.331445	0.328612	0.336158	0.344633	0.347458	0.322857	0.336158	0.322034	0.316384	0.333333	0.336158	0.319209	0.333333	0.367232	0.333333	0.338983	0.347458	0.353107	0.361582	0.319209	0.330508	0.338068	0.319209	0.350282	0.341808	0.341808	0.341808	0.336158	0.338983	0.355932	0.341808	0.183616	0.220339	0.179487	0.194915	0.175637	0.181303	0.193182	0.175637	0.212465	0.186441	0.19209	0.181034	0.217514	0.186441	0.180791	0.0536723
>4d_FJ462437	0.29096	0.268362	0.240793	0.257062	0.262712	0.240113	0.276836	0.262712	0.274011	0.271186	0.276836	0.279661	0.268362	0.252125	0.268362	0.276836	0.299435	0.29661	0.254237	0.29096	0.265537	0.261364	0.269886	0.279661	0.265537	0.288136	0.285311	0.276836	0.242165	0.268362	0.31728	0.353107	0.355932	0.327684	0.339943	0.350282	0.330508	0.344633	0.336158	0.330508	0.327684	0.344633	0.355932	0.358757	0.350282	0.341808	0.336158	0.350282	0.327684	0.334278	0.325779	0.336158	0.338983	0.347458	0.331429	0.341808	0.319209	0.324859	0.330508	0.338983	0.30791	0.344633	0.358757	0.327684	0.347458	0.358757	0.364407	0.364407	0.310734	0.336158	0.332386	0.327684	0.347458	0.341808	0.353107	0.347458	0.338983	0.336158	0.355932	0.341808	0.177966	0.211864	0.182336	0.183616	0.164306	0.172805	0.184659	0.17847	0.1983	0.194915	0.180791	0.181034	0.220339	0.189266	0.180791	0.059322	0.0480226
>4f_EF589161	0.29661	0.279661	0.260623	0.262712	0.257062	0.268362	0.251412	0.274011	0.265537	0.259887	0.268362	0.271186	0.268362	0.25779	0.282486	0.265537	0.293785	0.310734	0.279661	0.274011	0.254237	0.28125	0.295455	0.285311	0.268362	0.288136	0.285311	0.29096	0.25641	0.282486	0.334278	0.341808	0.344633	0.338983	0.365439	0.370056	0.324859	0.336158	0.344633	0.353107	0.341808	0.364407	0.370056	0.370056	0.350282	0.361582	0.361582	0.364407	0.327684	0.339943	0.339943	0.322034	0.355932	0.364407	0.334286	0.344633	0.322034	0.341808	0.350282	0.338983	0.316384	0.338983	0.336158	0.355932	0.353107	0.324859	0.322034	0.319209	0.29661	0.327684	0.298295	0.313559	0.344633	0.333333	0.330508	0.341808	0.330508	0.336158	0.361582	0.341808	0.220339	0.211864	0.19943	0.20904	0.184136	0.186969	0.173295	0.192635	0.195467	0.169492	0.19774	0.212644	0.237288	0.194915	0.20904	0.172316	0.172316	0.180791
>4f_EU392174	0.31	0.282486	0.274788	0.274011	0.274011	0.274011	0.259887	0.279661	0.293785	0.257062	0.279661	0.282486	0.276836	0.271955	0.29096	0.274011	0.313559	0.293785	0.29096	0.30226	0.274011	0.298295	0.303977	0.299435	0.288136	0.310734	0.30226	0.30226	0.270655	0.29096	0.351275	0.353107	0.372881	0.338983	0.359773	0.364407	0.353107	0.341808	0.333333	0.347458	0.344633	0.370056	0.370056	0.370056	0.361582	0.364407	0.361582	0.384181	0.324859	0.351275	0.359773	0.324859	0.355932	0.375706	0.345714	0.364407	0.347458	0.344633	0.358757	0.370056	0.338983	0.341808	0.341808	0.353107	0.375706	0.344633	0.341808	0.338983	0.310734	0.333333	0.3125	0.305085	0.344633	0.344633	0.333333	0.338983	0.341808	0.344633	0.350282	0.330508	0.189266	0.211864	0.19943	0.183616	0.181303	0.175637	0.170455	0.17847	0.203966	0.186441	0.20904	0.186782	0.223164	0.200565	0.19209	0.166667	0.163842	0.158192	0.110169
>4f_EU392175	0.31	0.262712	0.263456	0.282486	0.276836	0.285311	0.257062	0.288136	0.276836	0.251412	0.274011	0.276836	0.268362	0.254958	0.274011	0.276836	0.310734	0.299435	0.285311	0.285311	0.276836	0.275568	0.301136	0.288136	0.268362	0.30226	0.29096	0.299435	0.259259	0.29096	0.320113	0.353107	0.364407	0.327684	0.356941	0.367232	0.341808	0.341808	0.316384	0.336158	0.330508	0.361582	0.355932	0.367232	0.341808	0.361582	0.358757	0.353107	0.30226	0.33711	0.345609	0.330508	0.358757	0.370056	0.322857	0.353107	0.333333	0.347458	0.350282	0.353107	0.341808	0.336158	0.353107	0.344633	0.367232	0.350282	0.341808	0.336158	0.310734	0.322034	0.301136	0.30791	0.336158	0.338983	0.338983	0.350282	0.341808	0.344633	0.361582	0.347458	0.211864	0.20904	0.19943	0.217514	0.206799	0.175637	0.178977	0.203966	0.212465	0.200565	0.214689	0.221264	0.240113	0.194915	0.217514	0.200565	0.19209	0.19209	0.0960452	0.0847458
>4g?_JX227963	0.31	0.316384	0.27762	0.299435	0.305085	0.293785	0.310734	0.310734	0.282486	0.30791	0.30226	0.305085	0.313559	0.288952	0.310734	0.288136	0.310734	0.319209	0.285311	0.319209	0.305085	0.278409	0.272727	0.30226	0.305085	0.29661	0.333333	0.324859	0.290598	0.29661	0.376771	0.384181	0.372881	0.370056	0.399433	0.387006	0.353107	0.384181	0.367232	0.358757	0.358757	0.372881	0.378531	0.358757	0.381356	0.370056	0.375706	0.375706	0.355932	0.362606	0.354108	0.350282	0.381356	0.372881	0.368571	0.372881	0.370056	0.355932	0.372881	0.350282	0.347458	0.378531	0.367232	0.364407	0.370056	0.353107	0.333333	0.347458	0.370056	0.350282	0.332386	0.358757	0.370056	0.358757	0.336158	0.319209	0.355932	0.370056	0.398305	0.384181	0.225989	0.231638	0.219373	0.211864	0.226629	0.235127	0.241477	0.220963	0.232295	0.189266	0.240113	0.215517	0.245763	0.242938	0.220339	0.220339	0.228814	0.223164	0.211864	0.225989	0.228814
>4g_FJ462432	0.3	0.30226	0.274788	0.29661	0.29661	0.29661	0.29661	0.30791	0.285311	0.305085	0.30226	0.305085	0.29661	0.294618	0.299435	0.274011	0.299435	0.29661	0.285311	0.29661	0.282486	0.284091	0.295455	0.313559	0.288136	0.299435	0.310734	0.30226	0.279202	0.29096	0.356941	0.367232	0.353107	0.375706	0.396601	0.375706	0.350282	0.333333	0.367232	0.375706	0.370056	0.367232	0.378531	0.370056	0.372881	0.375706	0.375706	0.372881	0.358757	0.342776	0.334278	0.353107	0.384181	0.370056	0.36	0.370056	0.358757	0.355932	0.355932	0.344633	0.344633	0.370056	0.361582	0.350282	0.378531	0.333333	0.327684	0.327684	0.338983	0.364407	0.309659	0.324859	0.336158	0.336158	0.353107	0.347458	0.350282	0.364407	0.372881	0.350282	0.228814	0.217514	0.205128	0.211864	0.206799	0.223796	0.224432	0.21813	0.229462	0.177966	0.240113	0.227011	0.248588	0.223164	0.217514	0.20904	0.220339	0.220339	0.169492	0.200565	0.19774	0.0903955
>4g_JX227971	0.28	0.271186	0.260623	0.29096	0.282486	0.282486	0.29096	0.29661	0.262712	0.274011	0.274011	0.276836	0.285311	0.243626	0.29096	0.262712	0.29661	0.30226	0.254237	0.282486	0.274011	0.255682	0.258523	0.274011	0.282486	0.310734	0.310734	0.299435	0.270655	0.293785	0.325779	0.364407	0.347458	0.341808	0.365439	0.364407	0.333333	0.347458	0.319209	0.333333	0.341808	0.350282	0.347458	0.347458	0.344633	0.353107	0.344633	0.355932	0.344633	0.339943	0.339943	0.324859	0.367232	0.370056	0.34	0.361582	0.347458	0.324859	0.333333	0.338983	0.333333	0.347458	0.353107	0.330508	0.353107	0.327684	0.319209	0.322034	0.344633	0.336158	0.323864	0.319209	0.341808	0.333333	0.330508	0.333333	0.344633	0.350282	0.361582	0.344633	0.194915	0.214689	0.173789	0.186441	0.189802	0.169972	0.210227	0.195467	0.21813	0.166667	0.217514	0.204023	0.220339	0.20339	0.180791	0.183616	0.158192	0.175141	0.183616	0.177966	0.166667	0.129944	0.135593
>4k_EU392171	0.29	0.293785	0.291785	0.279661	0.259887	0.279661	0.271186	0.285311	0.257062	0.271186	0.288136	0.29096	0.285311	0.235127	0.274011	0.265537	0.29661	0.29661	0.245763	0.285311	0.268362	0.286932	0.269886	0.271186	0.276836	0.29661	0.319209	0.29096	0.267806	0.282486	0.334278	0.336158	0.361582	0.330508	0.354108	0.350282	0.330508	0.338983	0.327684	0.347458	0.333333	0.353107	0.353107	0.367232	0.367232	0.364407	0.344633	0.358757	0.319209	0.356941	0.348442	0.344633	0.355932	0.361582	0.342857	0.347458	0.338983	0.316384	0.333333	0.344633	0.30791	0.358757	0.344633	0.347458	0.355932	0.319209	0.313559	0.313559	0.330508	0.364407	0.309659	0.319209	0.324859	0.327684	0.353107	0.353107	0.338983	0.330508	0.364407	0.341808	0.206215	0.234463	0.19943	0.19774	0.17847	0.186969	0.204545	0.189802	0.209632	0.189266	0.206215	0.20977	0.242938	0.231638	0.19209	0.186441	0.194915	0.183616	0.183616	0.200565	0.20904	0.217514	0.206215	0.175141
>4k_EU392173	0.29	0.285311	0.280453	0.251412	0.259887	0.271186	0.254237	0.257062	0.245763	0.237288	0.271186	0.274011	0.274011	0.252125	0.282486	0.262712	0.282486	0.285311	0.237288	0.293785	0.279661	0.278409	0.275568	0.279661	0.29096	0.29096	0.310734	0.279661	0.247863	0.265537	0.342776	0.344633	0.370056	0.344633	0.373938	0.344633	0.324859	0.344633	0.344633	0.347458	0.338983	0.364407	0.361582	0.367232	0.378531	0.358757	0.361582	0.350282	0.327684	0.373938	0.339943	0.333333	0.367232	0.364407	0.357143	0.350282	0.358757	0.333333	0.350282	0.344633	0.322034	0.355932	0.355932	0.353107	0.338983	0.330508	0.344633	0.338983	0.336158	0.347458	0.321023	0.330508	0.338983	0.344633	0.341808	0.333333	0.347458	0.344633	0.353107	0.336158	0.194915	0.231638	0.196581	0.20339	0.1983	0.195467	0.201705	0.186969	0.209632	0.186441	0.211864	0.201149	0.225989	0.225989	0.19774	0.189266	0.186441	0.186441	0.200565	0.20339	0.206215	0.200565	0.20904	0.186441	0.107345
>4k_FJ462438	0.29	0.30226	0.291785	0.276836	0.276836	0.271186	0.276836	0.282486	0.265537	0.262712	0.274011	0.276836	0.282486	0.23796	0.274011	0.276836	0.288136	0.293785	0.242938	0.30226	0.276836	0.298295	0.286932	0.288136	0.282486	0.293785	0.322034	0.285311	0.276353	0.276836	0.339943	0.355932	0.372881	0.353107	0.376771	0.347458	0.350282	0.355932	0.341808	0.350282	0.336158	0.361582	0.370056	0.378531	0.375706	0.375706	0.364407	0.370056	0.336158	0.373938	0.362606	0.341808	0.378531	0.389831	0.374286	0.355932	0.361582	0.341808	0.355932	0.358757	0.336158	0.372881	0.336158	0.353107	0.358757	0.344633	0.350282	0.344633	0.344633	0.361582	0.315341	0.319209	0.344633	0.350282	0.344633	0.336158	0.353107	0.353107	0.361582	0.336158	0.20904	0.231638	0.219373	0.20339	0.195467	0.192635	0.21875	0.209632	0.206799	0.19209	0.225989	0.218391	0.257062	0.240113	0.20904	0.206215	0.20904	0.189266	0.19774	0.19209	0.20339	0.194915	0.20904	0.180791	0.0932203	0.101695
>4l_FJ839870	0.28	0.274788	0.272727	0.27762	0.263456	0.27762	0.283286	0.280453	0.27762	0.303116	0.29745	0.294618	0.29745	0.264205	0.29745	0.283286	0.305949	0.308782	0.288952	0.294618	0.263456	0.282051	0.282051	0.283286	0.288952	0.308782	0.303116	0.314448	0.277143	0.305949	0.366477	0.362606	0.365439	0.342776	0.375	0.368272	0.339943	0.356941	0.33711	0.334278	0.345609	0.371105	0.368272	0.382436	0.371105	0.371105	0.33711	0.385269	0.348442	0.360795	0.363636	0.331445	0.345609	0.359773	0.340974	0.356941	0.345609	0.339943	0.339943	0.348442	0.320113	0.359773	0.359773	0.359773	0.348442	0.348442	0.339943	0.345609	0.322946	0.331445	0.321937	0.328612	0.345609	0.331445	0.362606	0.342776	0.322946	0.322946	0.368272	0.348442	0.192635	0.209632	0.142857	0.172805	0.153409	0.173295	0.176638	0.167614	0.184659	0.175637	0.164306	0.15562	0.1983	0.192635	0.155807	0.167139	0.167139	0.152975	0.17847	0.189802	0.209632	0.223796	0.226629	0.169972	0.175637	0.209632	0.206799
>4l_JX227957	0.29	0.257062	0.271955	0.268362	0.262712	0.274011	0.279661	0.279661	0.259887	0.279661	0.279661	0.276836	0.288136	0.249292	0.29661	0.276836	0.288136	0.29661	0.265537	0.288136	0.271186	0.284091	0.272727	0.279661	0.274011	0.30791	0.299435	0.30791	0.273504	0.293785	0.356941	0.353107	0.364407	0.341808	0.365439	0.355932	0.336158	0.344633	0.333333	0.324859	0.324859	0.358757	0.361582	0.372881	0.375706	0.370056	0.330508	0.372881	0.324859	0.351275	0.351275	0.333333	0.350282	0.355932	0.325714	0.364407	0.341808	0.341808	0.341808	0.338983	0.313559	0.338983	0.344633	0.350282	0.353107	0.333333	0.344633	0.344633	0.338983	0.330508	0.323864	0.330508	0.355932	0.341808	0.355932	0.336158	0.336158	0.336158	0.372881	0.355932	0.189266	0.194915	0.153846	0.177966	0.15864	0.169972	0.170455	0.172805	0.201133	0.169492	0.175141	0.163793	0.211864	0.19774	0.155367	0.175141	0.186441	0.166667	0.180791	0.186441	0.200565	0.214689	0.217514	0.183616	0.177966	0.189266	0.189266	0.0453258
>4m_FJ462433	0.29	0.268362	0.25779	0.262712	0.265537	0.274011	0.268362	0.274011	0.271186	0.268362	0.279661	0.282486	0.279661	0.243626	0.279661	0.279661	0.268362	0.276836	0.257062	0.276836	0.279661	0.275568	0.278409	0.274011	0.276836	0.274011	0.285311	0.288136	0.264957	0.279661	0.314448	0.333333	0.367232	0.355932	0.373938	0.355932	0.341808	0.347458	0.336158	0.347458	0.350282	0.375706	0.361582	0.370056	0.372881	0.387006	0.355932	0.344633	0.338983	0.348442	0.351275	0.330508	0.344633	0.364407	0.334286	0.344633	0.333333	0.333333	0.347458	0.341808	0.333333	0.338983	0.327684	0.330508	0.355932	0.358757	0.350282	0.347458	0.319209	0.353107	0.298295	0.322034	0.347458	0.344633	0.353107	0.358757	0.344633	0.327684	0.372881	0.353107	0.186441	0.211864	0.179487	0.225989	0.184136	0.169972	0.178977	0.1983	0.235127	0.228814	0.183616	0.206897	0.237288	0.217514	0.211864	0.175141	0.186441	0.177966	0.175141	0.186441	0.183616	0.228814	0.225989	0.194915	0.206215	0.20339	0.194915	0.17847	0.163842
>4m_JX227972	0.29	0.29096	0.263456	0.276836	0.274011	0.276836	0.276836	0.288136	0.265537	0.271186	0.29096	0.293785	0.285311	0.25779	0.279661	0.259887	0.285311	0.288136	0.259887	0.293785	0.276836	0.286932	0.275568	0.276836	0.274011	0.276836	0.299435	0.29096	0.267806	0.265537	0.31728	0.344633	0.370056	0.355932	0.362606	0.361582	0.330508	0.327684	0.316384	0.350282	0.344633	0.355932	0.358757	0.355932	0.370056	0.358757	0.353107	0.347458	0.316384	0.339943	0.342776	0.330508	0.355932	0.364407	0.334286	0.338983	0.333333	0.319209	0.344633	0.336158	0.322034	0.341808	0.336158	0.344633	0.353107	0.347458	0.347458	0.333333	0.330508	0.347458	0.303977	0.327684	0.336158	0.333333	0.347458	0.341808	0.338983	0.338983	0.350282	0.336158	0.20339	0.211864	0.179487	0.211864	0.184136	0.189802	0.181818	0.192635	0.209632	0.186441	0.180791	0.186782	0.20904	0.211864	0.19209	0.169492	0.175141	0.183616	0.166667	0.189266	0.189266	0.200565	0.19774	0.183616	0.177966	0.180791	0.180791	0.189802	0.175141	0.0706215
>4n_FJ462441	0.29	0.285311	0.254958	0.282486	0.279661	0.271186	0.279661	0.288136	0.265537	0.259887	0.282486	0.285311	0.29096	0.21813	0.279661	0.271186	0.293785	0.299435	0.276836	0.29096	0.29096	0.272727	0.298295	0.30226	0.288136	0.285311	0.30226	0.285311	0.267806	0.288136	0.322946	0.353107	0.364407	0.341808	0.351275	0.361582	0.338983	0.367232	0.324859	0.347458	0.341808	0.333333	0.358757	0.358757	0.350282	0.361582	0.350282	0.347458	0.333333	0.342776	0.339943	0.347458	0.347458	0.336158	0.34	0.364407	0.355932	0.333333	0.336158	0.355932	0.341808	0.372881	0.364407	0.336158	0.353107	0.358757	0.353107	0.353107	0.333333	0.336158	0.318182	0.316384	0.344633	0.358757	0.355932	0.353107	0.347458	0.344633	0.355932	0.341808	0.19209	0.200565	0.162393	0.183616	0.150142	0.167139	0.198864	0.167139	0.209632	0.186441	0.163842	0.155172	0.19209	0.220339	0.166667	0.177966	0.163842	0.152542	0.200565	0.19774	0.20339	0.214689	0.220339	0.175141	0.175141	0.19209	0.183616	0.172805	0.186441	0.177966	0.166667
>4n_JX227970	0.28	0.293785	0.260623	0.265537	0.268362	0.265537	0.279661	0.276836	0.262712	0.279661	0.274011	0.276836	0.282486	0.229462	0.268362	0.268362	0.29096	0.305085	0.259887	0.29661	0.288136	0.275568	0.295455	0.299435	0.282486	0.279661	0.29661	0.29096	0.262108	0.276836	0.334278	0.358757	0.350282	0.350282	0.365439	0.355932	0.350282	0.358757	0.330508	0.330508	0.353107	0.338983	0.355932	0.353107	0.347458	0.358757	0.333333	0.341808	0.341808	0.351275	0.345609	0.344633	0.347458	0.344633	0.34	0.375706	0.364407	0.322034	0.322034	0.347458	0.350282	0.353107	0.347458	0.347458	0.358757	0.350282	0.341808	0.358757	0.341808	0.324859	0.318182	0.319209	0.338983	0.355932	0.353107	0.347458	0.347458	0.338983	0.353107	0.344633	0.211864	0.19209	0.179487	0.214689	0.167139	0.189802	0.210227	0.172805	0.226629	0.200565	0.19209	0.16954	0.206215	0.237288	0.183616	0.175141	0.183616	0.189266	0.20339	0.211864	0.211864	0.220339	0.217514	0.177966	0.19774	0.20339	0.20339	0.175637	0.172316	0.180791	0.175141	0.0819209
>4o_FJ462440	0.29	0.27762	0.247159	0.269122	0.269122	0.252125	0.274788	0.274788	0.27762	0.280453	0.269122	0.271955	0.274788	0.28125	0.288952	0.300283	0.29745	0.29745	0.288952	0.280453	0.266289	0.279202	0.299145	0.294618	0.269122	0.283286	0.29745	0.300283	0.268571	0.288952	0.340909	0.365439	0.362606	0.33711	0.357955	0.339943	0.331445	0.322946	0.331445	0.331445	0.348442	0.365439	0.368272	0.376771	0.365439	0.362606	0.33711	0.362606	0.325779	0.346591	0.349432	0.351275	0.359773	0.365439	0.355301	0.365439	0.351275	0.331445	0.33711	0.342776	0.322946	0.345609	0.33711	0.331445	0.334278	0.351275	0.348442	0.359773	0.31728	0.320113	0.301994	0.303116	0.325779	0.331445	0.325779	0.322946	0.33711	0.33711	0.354108	0.342776	0.206799	0.212465	0.168571	0.206799	0.173295	0.181818	0.176638	0.181818	0.213068	0.21813	0.169972	0.158501	0.206799	0.175637	0.169972	0.181303	0.169972	0.15864	0.201133	0.167139	0.195467	0.21813	0.192635	0.175637	0.226629	0.21813	0.215297	0.142045	0.144476	0.189802	0.186969	0.189802	0.181303
>4o_JX227977	0.29	0.285311	0.269122	0.274011	0.276836	0.274011	0.279661	0.279661	0.288136	0.279661	0.268362	0.271186	0.288136	0.280453	0.285311	0.299435	0.276836	0.288136	0.29661	0.279661	0.279661	0.292614	0.315341	0.30226	0.279661	0.279661	0.288136	0.299435	0.279202	0.30791	0.339943	0.361582	0.370056	0.333333	0.362606	0.355932	0.336158	0.330508	0.336158	0.336158	0.322034	0.338983	0.344633	0.358757	0.341808	0.372881	0.350282	0.372881	0.333333	0.348442	0.345609	0.338983	0.361582	0.361582	0.348571	0.389831	0.361582	0.341808	0.341808	0.341808	0.319209	0.350282	0.336158	0.336158	0.330508	0.355932	0.350282	0.361582	0.30226	0.322034	0.284091	0.30791	0.319209	0.322034	0.316384	0.322034	0.330508	0.333333	0.344633	0.333333	0.194915	0.20904	0.173789	0.20339	0.181303	0.195467	0.196023	0.167139	0.21813	0.220339	0.169492	0.16092	0.19774	0.200565	0.175141	0.20339	0.19209	0.180791	0.211864	0.175141	0.183616	0.228814	0.217514	0.194915	0.231638	0.206215	0.217514	0.169972	0.161017	0.194915	0.200565	0.189266	0.189266	0.0679887
>4p_FJ462431	0.28	0.265537	0.243626	0.279661	0.262712	0.274011	0.268362	0.29096	0.251412	0.279661	0.285311	0.288136	0.29096	0.246459	0.293785	0.259887	0.29661	0.305085	0.274011	0.30791	0.265537	0.272727	0.272727	0.276836	0.268362	0.29661	0.319209	0.310734	0.270655	0.271186	0.348442	0.333333	0.350282	0.324859	0.33711	0.350282	0.324859	0.327684	0.310734	0.330508	0.322034	0.350282	0.353107	0.358757	0.355932	0.344633	0.327684	0.347458	0.313559	0.334278	0.328612	0.319209	0.347458	0.347458	0.325714	0.338983	0.330508	0.310734	0.316384	0.344633	0.30791	0.344633	0.372881	0.333333	0.344633	0.347458	0.358757	0.347458	0.319209	0.313559	0.298295	0.336158	0.333333	0.330508	0.367232	0.344633	0.322034	0.322034	0.372881	0.367232	0.206215	0.217514	0.176638	0.194915	0.169972	0.186969	0.201705	0.184136	0.209632	0.158192	0.180791	0.143678	0.19209	0.194915	0.183616	0.186441	0.180791	0.186441	0.19209	0.206215	0.20904	0.206215	0.214689	0.189266	0.189266	0.217514	0.217514	0.141643	0.138418	0.206215	0.163842	0.172316	0.189266	0.175637	0.200565
>4q_FJ462434	0.27	0.240793	0.252841	0.240793	0.252125	0.260623	0.252125	0.246459	0.254958	0.249292	0.269122	0.271955	0.266289	0.221591	0.288952	0.25779	0.283286	0.274788	0.269122	0.271955	0.260623	0.247863	0.273504	0.269122	0.260623	0.288952	0.27762	0.269122	0.257143	0.286119	0.335227	0.325779	0.351275	0.322946	0.357955	0.356941	0.339943	0.331445	0.328612	0.339943	0.345609	0.351275	0.351275	0.365439	0.339943	0.362606	0.325779	0.362606	0.339943	0.332386	0.332386	0.33711	0.342776	0.331445	0.323782	0.385269	0.362606	0.308782	0.322946	0.354108	0.322946	0.348442	0.339943	0.33711	0.345609	0.33711	0.331445	0.351275	0.322946	0.339943	0.301994	0.325779	0.345609	0.334278	0.351275	0.345609	0.334278	0.331445	0.356941	0.359773	0.189802	0.186969	0.142857	0.152975	0.150568	0.15625	0.182336	0.150568	0.193182	0.172805	0.189802	0.149856	0.209632	0.1983	0.13881	0.155807	0.155807	0.147309	0.192635	0.161473	0.201133	0.220963	0.192635	0.172805	0.203966	0.184136	0.212465	0.139205	0.135977	0.172805	0.181303	0.147309	0.161473	0.150568	0.155807	0.15864
>4r_FJ462439	0.29	0.269886	0.262108	0.244318	0.241477	0.25	0.255682	0.255682	0.269886	0.267045	0.28125	0.284091	0.275568	0.276353	0.258523	0.255682	0.269886	0.278409	0.269886	0.278409	0.269886	0.245714	0.26	0.264205	0.272727	0.275568	0.301136	0.292614	0.260745	0.278409	0.330484	0.352273	0.346591	0.360795	0.375	0.372159	0.346591	0.332386	0.346591	0.349432	0.357955	0.357955	0.366477	0.360795	0.363636	0.363636	0.323864	0.340909	0.321023	0.34188	0.336182	0.338068	0.360795	0.357955	0.359195	0.363636	0.366477	0.340909	0.340909	0.360795	0.34375	0.352273	0.372159	0.349432	0.349432	0.34375	0.338068	0.349432	0.329545	0.329545	0.317143	0.346591	0.338068	0.335227	0.332386	0.346591	0.34375	0.338068	0.375	0.355114	0.221591	0.232955	0.189112	0.244318	0.182336	0.216524	0.22	0.202279	0.219373	0.181818	0.230114	0.208092	0.241477	0.241477	0.210227	0.193182	0.193182	0.204545	0.198864	0.224432	0.207386	0.196023	0.204545	0.176136	0.176136	0.181818	0.181818	0.216524	0.198864	0.201705	0.173295	0.221591	0.221591	0.233618	0.227273	0.201705	0.205128
>4r_JX227976	0.31	0.265537	0.266289	0.245763	0.248588	0.251412	0.248588	0.257062	0.271186	0.274011	0.274011	0.276836	0.274011	0.269122	0.268362	0.274011	0.274011	0.274011	0.282486	0.29096	0.276836	0.275568	0.286932	0.29096	0.276836	0.293785	0.29661	0.293785	0.259259	0.262712	0.331445	0.344633	0.367232	0.353107	0.365439	0.375706	0.353107	0.347458	0.355932	0.370056	0.353107	0.367232	0.381356	0.370056	0.378531	0.375706	0.367232	0.361582	0.333333	0.345609	0.33711	0.336158	0.378531	0.387006	0.36	0.367232	0.364407	0.364407	0.361582	0.367232	0.347458	0.370056	0.370056	0.358757	0.338983	0.364407	0.361582	0.364407	0.338983	0.344633	0.323864	0.347458	0.355932	0.344633	0.341808	0.338983	0.344633	0.347458	0.40113	0.372881	0.217514	0.242938	0.190883	0.234463	0.189802	0.212465	0.215909	0.184136	0.226629	0.177966	0.228814	0.221264	0.242938	0.211864	0.220339	0.200565	0.20339	0.194915	0.200565	0.211864	0.19774	0.183616	0.19774	0.194915	0.194915	0.175141	0.183616	0.223796	0.20904	0.194915	0.194915	0.206215	0.231638	0.220963	0.214689	0.20904	0.212465	0.102273
>4s_JF735136	0.27	0.274011	0.263456	0.274011	0.268362	0.279661	0.271186	0.279661	0.248588	0.242938	0.29661	0.299435	0.29096	0.243626	0.285311	0.257062	0.288136	0.285311	0.257062	0.251412	0.257062	0.278409	0.28125	0.282486	0.279661	0.274011	0.285311	0.279661	0.253561	0.285311	0.334278	0.30226	0.355932	0.344633	0.356941	0.361582	0.330508	0.341808	0.333333	0.344633	0.347458	0.338983	0.347458	0.355932	0.344633	0.358757	0.341808	0.336158	0.344633	0.33711	0.345609	0.338983	0.338983	0.347458	0.328571	0.347458	0.338983	0.324859	0.330508	0.341808	0.319209	0.327684	0.353107	0.316384	0.353107	0.322034	0.319209	0.319209	0.310734	0.341808	0.306818	0.316384	0.333333	0.338983	0.350282	0.353107	0.364407	0.358757	0.358757	0.333333	0.211864	0.206215	0.188034	0.177966	0.189802	0.150142	0.204545	0.201133	0.209632	0.180791	0.186441	0.195402	0.245763	0.223164	0.186441	0.20339	0.19209	0.19774	0.19209	0.19774	0.20339	0.231638	0.220339	0.19774	0.172316	0.19774	0.19209	0.169972	0.180791	0.20339	0.20339	0.161017	0.206215	0.209632	0.200565	0.194915	0.184136	0.221591	0.231638
>4t_FJ839869	0.3	0.265537	0.254958	0.285311	0.274011	0.274011	0.282486	0.29096	0.265537	0.262712	0.299435	0.30226	0.29096	0.243626	0.29096	0.276836	0.29661	0.293785	0.268362	0.30791	0.274011	0.267045	0.284091	0.276836	0.268362	0.285311	0.30791	0.30791	0.267806	0.288136	0.345609	0.367232	0.361582	0.361582	0.351275	0.372881	0.350282	0.333333	0.341808	0.350282	0.350282	0.367232	0.372881	0.381356	0.367232	0.355932	0.358757	0.375706	0.353107	0.356941	0.354108	0.344633	0.375706	0.381356	0.36	0.364407	0.355932	0.336158	0.344633	0.364407	0.347458	0.370056	0.375706	0.358757	0.358757	0.322034	0.336158	0.330508	0.338983	0.319209	0.3125	0.316384	0.350282	0.347458	0.355932	0.355932	0.319209	0.333333	0.355932	0.336158	0.200565	0.20904	0.193732	0.19774	0.175637	0.186969	0.196023	0.192635	0.226629	0.19209	0.214689	0.186782	0.231638	0.225989	0.19209	0.175141	0.180791	0.180791	0.19209	0.194915	0.214689	0.220339	0.20339	0.19209	0.20339	0.19774	0.19774	0.189802	0.180791	0.228814	0.186441	0.166667	0.19774	0.192635	0.200565	0.129944	0.150142	0.204545	0.217514	0.20339
>4v_HQ537008	0.27	0.259887	0.246459	0.279661	0.265537	0.268362	0.276836	0.285311	0.251412	0.265537	0.265537	0.268362	0.262712	0.243626	0.276836	0.251412	0.288136	0.282486	0.268362	0.274011	0.279661	0.258523	0.267045	0.271186	0.285311	0.310734	0.279661	0.288136	0.25641	0.279661	0.345609	0.350282	0.364407	0.330508	0.348442	0.350282	0.324859	0.350282	0.322034	0.338983	0.353107	0.336158	0.336158	0.341808	0.338983	0.353107	0.324859	0.347458	0.338983	0.339943	0.348442	0.333333	0.344633	0.341808	0.334286	0.347458	0.333333	0.322034	0.327684	0.350282	0.327684	0.344633	0.341808	0.341808	0.361582	0.333333	0.324859	0.327684	0.327684	0.344633	0.323864	0.313559	0.341808	0.341808	0.347458	0.333333	0.327684	0.330508	0.375706	0.347458	0.20904	0.200565	0.108262	0.183616	0.161473	0.150142	0.1875	0.152975	0.201133	0.166667	0.146893	0.137931	0.183616	0.189266	0.141243	0.163842	0.166667	0.172316	0.166667	0.180791	0.19209	0.194915	0.19209	0.141243	0.175141	0.211864	0.211864	0.127479	0.141243	0.183616	0.166667	0.144068	0.152542	0.161473	0.183616	0.149718	0.133144	0.201705	0.206215	0.172316	0.161017
>4v_HQ537009	0.27	0.263456	0.244318	0.27762	0.280453	0.274788	0.288952	0.283286	0.254958	0.263456	0.263456	0.266289	0.266289	0.241477	0.27762	0.25779	0.288952	0.286119	0.266289	0.271955	0.280453	0.242165	0.262108	0.266289	0.27762	0.288952	0.294618	0.286119	0.248571	0.274788	0.355114	0.351275	0.362606	0.348442	0.352273	0.362606	0.325779	0.356941	0.334278	0.348442	0.368272	0.339943	0.339943	0.345609	0.339943	0.354108	0.320113	0.334278	0.348442	0.349432	0.352273	0.33711	0.354108	0.351275	0.340974	0.368272	0.359773	0.314448	0.31728	0.351275	0.331445	0.342776	0.354108	0.348442	0.368272	0.334278	0.328612	0.342776	0.351275	0.348442	0.333333	0.314448	0.359773	0.342776	0.354108	0.334278	0.325779	0.33711	0.359773	0.354108	0.201133	0.215297	0.111429	0.181303	0.164773	0.15625	0.193732	0.150568	0.204545	0.172805	0.15864	0.138329	0.203966	0.215297	0.141643	0.172805	0.161473	0.186969	0.195467	0.203966	0.206799	0.186969	0.201133	0.150142	0.195467	0.209632	0.21813	0.144886	0.15864	0.192635	0.181303	0.155807	0.152975	0.170455	0.175637	0.167139	0.136364	0.19943	0.21813	0.169972	0.181303	0.0566572
>4v_JX227959	0.26	0.271186	0.240793	0.254237	0.245763	0.254237	0.257062	0.259887	0.257062	0.259887	0.259887	0.262712	0.262712	0.235127	0.276836	0.254237	0.276836	0.274011	0.268362	0.257062	0.262712	0.255682	0.267045	0.276836	0.254237	0.276836	0.276836	0.271186	0.239316	0.259887	0.328612	0.347458	0.367232	0.333333	0.354108	0.361582	0.322034	0.344633	0.330508	0.338983	0.347458	0.336158	0.338983	0.341808	0.344633	0.347458	0.324859	0.330508	0.341808	0.33711	0.351275	0.330508	0.341808	0.333333	0.328571	0.367232	0.347458	0.316384	0.319209	0.353107	0.319209	0.336158	0.355932	0.338983	0.347458	0.333333	0.322034	0.333333	0.324859	0.341808	0.315341	0.30791	0.344633	0.322034	0.324859	0.330508	0.316384	0.330508	0.370056	0.347458	0.20339	0.206215	0.116809	0.200565	0.147309	0.152975	0.196023	0.155807	0.186969	0.172316	0.163842	0.155172	0.20339	0.19774	0.146893	0.158192	0.149718	0.166667	0.175141	0.183616	0.194915	0.194915	0.19774	0.144068	0.180791	0.20339	0.20904	0.13881	0.146893	0.172316	0.169492	0.144068	0.161017	0.15864	0.166667	0.161017	0.127479	0.1875	0.20904	0.175141	0.175141	0.0536723	0.0594901
>4v_JX227960	0.28	0.254237	0.246459	0.265537	0.257062	0.262712	0.268362	0.271186	0.268362	0.274011	0.271186	0.274011	0.276836	0.246459	0.288136	0.265537	0.288136	0.288136	0.276836	0.268362	0.279661	0.258523	0.272727	0.29096	0.285311	0.29661	0.285311	0.29096	0.245014	0.274011	0.328612	0.338983	0.367232	0.330508	0.354108	0.355932	0.330508	0.361582	0.333333	0.341808	0.353107	0.324859	0.333333	0.333333	0.341808	0.364407	0.324859	0.341808	0.350282	0.339943	0.345609	0.341808	0.336158	0.324859	0.334286	0.367232	0.353107	0.330508	0.322034	0.353107	0.316384	0.338983	0.358757	0.330508	0.361582	0.353107	0.336158	0.350282	0.319209	0.341808	0.315341	0.330508	0.344633	0.336158	0.338983	0.336158	0.330508	0.344633	0.370056	0.341808	0.19774	0.211864	0.111111	0.19209	0.172805	0.155807	0.207386	0.161473	0.192635	0.180791	0.166667	0.149425	0.19209	0.20904	0.146893	0.186441	0.169492	0.186441	0.186441	0.19209	0.200565	0.19209	0.194915	0.152542	0.200565	0.20904	0.223164	0.147309	0.161017	0.189266	0.19774	0.135593	0.169492	0.186969	0.194915	0.169492	0.133144	0.215909	0.223164	0.163842	0.189266	0.0621469	0.0793201	0.0536723
>4w_FJ025855	0.31	0.280453	0.278409	0.288952	0.280453	0.294618	0.283286	0.294618	0.280453	0.286119	0.300283	0.303116	0.291785	0.28125	0.283286	0.286119	0.314448	0.305949	0.286119	0.305949	0.286119	0.267806	0.267806	0.271955	0.286119	0.300283	0.325779	0.314448	0.274286	0.308782	0.349432	0.351275	0.376771	0.339943	0.355114	0.385269	0.334278	0.362606	0.356941	0.348442	0.356941	0.376771	0.373938	0.393768	0.362606	0.379603	0.371105	0.379603	0.325779	0.366477	0.363636	0.362606	0.359773	0.376771	0.352436	0.373938	0.359773	0.362606	0.359773	0.362606	0.348442	0.376771	0.368272	0.354108	0.356941	0.371105	0.345609	0.351275	0.308782	0.328612	0.301994	0.328612	0.328612	0.328612	0.342776	0.356941	0.328612	0.325779	0.382436	0.359773	0.15864	0.186969	0.225714	0.192635	0.210227	0.204545	0.190883	0.207386	0.196023	0.192635	0.206799	0.216138	0.23796	0.192635	0.212465	0.212465	0.212465	0.192635	0.186969	0.195467	0.175637	0.23796	0.226629	0.195467	0.1983	0.206799	0.212465	0.190341	0.195467	0.209632	0.215297	0.203966	0.223796	0.210227	0.201133	0.201133	0.193182	0.216524	0.220963	0.21813	0.212465	0.192635	0.21875	0.195467	0.203966
>4w_FJ025856	0.31	0.285311	0.271955	0.282486	0.279661	0.285311	0.282486	0.288136	0.29661	0.29661	0.30226	0.305085	0.285311	0.280453	0.276836	0.282486	0.316384	0.30791	0.29096	0.288136	0.274011	0.267045	0.272727	0.265537	0.285311	0.29661	0.327684	0.30226	0.259259	0.299435	0.356941	0.358757	0.370056	0.341808	0.373938	0.372881	0.333333	0.358757	0.353107	0.344633	0.358757	0.381356	0.387006	0.398305	0.372881	0.375706	0.358757	0.372881	0.336158	0.356941	0.365439	0.358757	0.355932	0.372881	0.348571	0.364407	0.372881	0.358757	0.355932	0.370056	0.347458	0.367232	0.375706	0.364407	0.353107	0.364407	0.338983	0.347458	0.313559	0.330508	0.306818	0.322034	0.327684	0.330508	0.355932	0.364407	0.341808	0.341808	0.364407	0.341808	0.172316	0.194915	0.225071	0.206215	0.209632	0.206799	0.198864	0.209632	0.1983	0.19209	0.217514	0.20977	0.240113	0.183616	0.220339	0.211864	0.211864	0.19774	0.194915	0.206215	0.189266	0.254237	0.225989	0.214689	0.200565	0.20904	0.220339	0.184136	0.200565	0.217514	0.223164	0.223164	0.225989	0.206799	0.20904	0.20904	0.1983	0.221591	0.231638	0.220339	0.231638	0.206215	0.220963	0.200565	0.220339	0.0396601
>5_KT595242	0.31	0.358757	0.328612	0.333333	0.330508	0.333333	0.347458	0.338983	0.336158	0.327684	0.336158	0.338983	0.327684	0.325779	0.319209	0.338983	0.341808	0.341808	0.324859	0.338983	0.350282	0.332386	0.335227	0.347458	0.327684	0.350282	0.341808	0.330508	0.31339	0.330508	0.342776	0.387006	0.344633	0.355932	0.362606	0.378531	0.338983	0.358757	0.375706	0.372881	0.375706	0.358757	0.358757	0.350282	0.364407	0.355932	0.347458	0.336158	0.347458	0.33711	0.348442	0.367232	0.367232	0.367232	0.351429	0.39548	0.347458	0.330508	0.338983	0.358757	0.338983	0.358757	0.361582	0.367232	0.375706	0.389831	0.378531	0.384181	0.39548	0.398305	0.366477	0.375706	0.370056	0.378531	0.344633	0.353107	0.381356	0.384181	0.384181	0.375706	0.344633	0.341808	0.321937	0.347458	0.348442	0.339943	0.326705	0.325779	0.291785	0.310734	0.310734	0.313218	0.367232	0.336158	0.324859	0.324859	0.310734	0.324859	0.324859	0.336158	0.336158	0.330508	0.330508	0.322034	0.305085	0.322034	0.319209	0.354108	0.355932	0.370056	0.333333	0.338983	0.347458	0.339943	0.338983	0.353107	0.342776	0.323864	0.341808	0.324859	0.341808	0.319209	0.305949	0.30226	0.324859	0.348442	0.355932
>5a_AF064490	0.29	0.30791	0.280453	0.30791	0.30791	0.29096	0.324859	0.319209	0.310734	0.316384	0.330508	0.333333	0.316384	0.266289	0.29096	0.30791	0.324859	0.324859	0.293785	0.316384	0.313559	0.295455	0.292614	0.322034	0.30226	0.333333	0.336158	0.310734	0.2849	0.310734	0.354108	0.372881	0.372881	0.353107	0.351275	0.353107	0.370056	0.358757	0.367232	0.372881	0.384181	0.341808	0.358757	0.347458	0.361582	0.387006	0.353107	0.327684	0.378531	0.356941	0.356941	0.372881	0.355932	0.350282	0.342857	0.370056	0.355932	0.322034	0.327684	0.338983	0.338983	0.347458	0.372881	0.347458	0.384181	0.361582	0.341808	0.364407	0.375706	0.338983	0.346591	0.344633	0.344633	0.353107	0.361582	0.378531	0.341808	0.355932	0.358757	0.341808	0.293785	0.279661	0.307692	0.30791	0.283286	0.280453	0.278409	0.29745	0.294618	0.271186	0.30791	0.293103	0.333333	0.30226	0.29096	0.265537	0.262712	0.259887	0.29661	0.310734	0.29096	0.319209	0.313559	0.279661	0.279661	0.288136	0.299435	0.300283	0.29096	0.293785	0.299435	0.268362	0.268362	0.305949	0.316384	0.285311	0.280453	0.292614	0.310734	0.293785	0.285311	0.276836	0.280453	0.265537	0.279661	0.29745	0.285311	0.240113
>5a_Y13184	0.29	0.336158	0.308782	0.324859	0.313559	0.30791	0.336158	0.336158	0.313559	0.322034	0.322034	0.324859	0.30791	0.27762	0.310734	0.30226	0.316384	0.319209	0.29661	0.322034	0.322034	0.318182	0.303977	0.319209	0.30791	0.353107	0.336158	0.310734	0.299145	0.324859	0.342776	0.378531	0.364407	0.364407	0.356941	0.367232	0.355932	0.338983	0.347458	0.367232	0.367232	0.338983	0.347458	0.338983	0.344633	0.384181	0.350282	0.347458	0.364407	0.371105	0.368272	0.370056	0.361582	0.370056	0.351429	0.375706	0.361582	0.319209	0.330508	0.338983	0.344633	0.350282	0.341808	0.353107	0.372881	0.336158	0.319209	0.344633	0.350282	0.333333	0.329545	0.353107	0.338983	0.338983	0.361582	0.370056	0.336158	0.344633	0.341808	0.324859	0.29661	0.282486	0.301994	0.299435	0.314448	0.29745	0.284091	0.300283	0.286119	0.268362	0.310734	0.307471	0.316384	0.29661	0.282486	0.288136	0.282486	0.293785	0.276836	0.30791	0.288136	0.316384	0.305085	0.259887	0.265537	0.288136	0.29096	0.291785	0.285311	0.29096	0.268362	0.29096	0.276836	0.300283	0.299435	0.276836	0.288952	0.28125	0.313559	0.29096	0.271186	0.276836	0.286119	0.262712	0.29096	0.286119	0.282486	0.231638	0.079096
>6_DQ278891	0.32	0.319209	0.27762	0.305085	0.319209	0.319209	0.330508	0.310734	0.299435	0.29661	0.327684	0.330508	0.333333	0.283286	0.347458	0.319209	0.30791	0.319209	0.299435	0.327684	0.330508	0.298295	0.286932	0.29096	0.327684	0.333333	0.330508	0.313559	0.296296	0.293785	0.379603	0.372881	0.39548	0.358757	0.368272	0.39548	0.370056	0.367232	0.384181	0.378531	0.384181	0.381356	0.375706	0.389831	0.398305	0.398305	0.372881	0.370056	0.372881	0.379603	0.382436	0.384181	0.378531	0.375706	0.357143	0.403955	0.392655	0.375706	0.384181	0.392655	0.384181	0.378531	0.389831	0.378531	0.384181	0.358757	0.364407	0.347458	0.347458	0.370056	0.340909	0.338983	0.378531	0.364407	0.361582	0.361582	0.392655	0.392655	0.384181	0.375706	0.293785	0.310734	0.301994	0.293785	0.291785	0.300283	0.3125	0.283286	0.320113	0.276836	0.293785	0.287356	0.319209	0.288136	0.313559	0.279661	0.268362	0.274011	0.30226	0.313559	0.316384	0.305085	0.310734	0.299435	0.271186	0.29096	0.29661	0.303116	0.293785	0.293785	0.29661	0.299435	0.29661	0.291785	0.293785	0.279661	0.286119	0.286932	0.285311	0.29096	0.30226	0.288136	0.280453	0.276836	0.30791	0.29745	0.279661	0.350282	0.30791	0.305085
>6_DQ278893	0.33	0.324859	0.27762	0.327684	0.333333	0.333333	0.344633	0.333333	0.29661	0.305085	0.347458	0.350282	0.347458	0.303116	0.350282	0.322034	0.319209	0.319209	0.310734	0.344633	0.336158	0.303977	0.303977	0.313559	0.338983	0.344633	0.338983	0.316384	0.304843	0.29096	0.393768	0.381356	0.409605	0.370056	0.382436	0.403955	0.375706	0.384181	0.392655	0.389831	0.398305	0.387006	0.389831	0.389831	0.40678	0.398305	0.398305	0.389831	0.384181	0.388102	0.393768	0.39548	0.389831	0.39548	0.368571	0.40678	0.40678	0.381356	0.389831	0.392655	0.372881	0.392655	0.39548	0.403955	0.384181	0.353107	0.367232	0.347458	0.350282	0.367232	0.346591	0.347458	0.384181	0.358757	0.361582	0.355932	0.392655	0.39548	0.392655	0.378531	0.288136	0.316384	0.316239	0.30226	0.300283	0.300283	0.318182	0.29745	0.303116	0.29096	0.29661	0.29023	0.324859	0.30791	0.322034	0.282486	0.271186	0.279661	0.30791	0.319209	0.322034	0.30791	0.313559	0.305085	0.288136	0.299435	0.313559	0.314448	0.310734	0.310734	0.30791	0.310734	0.313559	0.311615	0.316384	0.282486	0.308782	0.298295	0.293785	0.30226	0.305085	0.29096	0.280453	0.279661	0.305085	0.300283	0.29661	0.353107	0.313559	0.316384	0.0621469
>6_JX183549	0.34	0.316384	0.29745	0.333333	0.344633	0.330508	0.350282	0.344633	0.293785	0.299435	0.324859	0.327684	0.327684	0.294618	0.338983	0.350282	0.313559	0.327684	0.262712	0.327684	0.313559	0.321023	0.301136	0.285311	0.324859	0.313559	0.338983	0.313559	0.293447	0.30226	0.405099	0.381356	0.381356	0.389831	0.376771	0.384181	0.389831	0.381356	0.415254	0.40113	0.418079	0.392655	0.389831	0.40113	0.40113	0.403955	0.370056	0.370056	0.372881	0.393768	0.405099	0.415254	0.39548	0.392655	0.397143	0.40113	0.389831	0.370056	0.375706	0.381356	0.378531	0.381356	0.387006	0.375706	0.378531	0.370056	0.372881	0.372881	0.355932	0.381356	0.369318	0.370056	0.392655	0.381356	0.358757	0.372881	0.403955	0.403955	0.39548	0.384181	0.299435	0.336158	0.319088	0.30226	0.328612	0.308782	0.335227	0.33711	0.325779	0.313559	0.330508	0.318966	0.367232	0.344633	0.324859	0.30226	0.299435	0.313559	0.330508	0.344633	0.361582	0.330508	0.341808	0.336158	0.30791	0.293785	0.30226	0.348442	0.327684	0.319209	0.333333	0.347458	0.347458	0.328612	0.330508	0.319209	0.311615	0.306818	0.338983	0.299435	0.327684	0.322034	0.303116	0.30791	0.313559	0.325779	0.316384	0.344633	0.319209	0.330508	0.180791	0.19774
>6_JX183550	0.33	0.311615	0.306818	0.325779	0.331445	0.325779	0.339943	0.33711	0.29745	0.314448	0.31728	0.320113	0.328612	0.289773	0.33711	0.328612	0.31728	0.328612	0.280453	0.334278	0.308782	0.307692	0.310541	0.300283	0.334278	0.334278	0.322946	0.320113	0.308571	0.311615	0.360795	0.365439	0.376771	0.379603	0.380682	0.362606	0.371105	0.362606	0.365439	0.342776	0.365439	0.379603	0.379603	0.388102	0.388102	0.379603	0.376771	0.362606	0.356941	0.363636	0.352273	0.379603	0.356941	0.382436	0.369628	0.373938	0.371105	0.339943	0.339943	0.362606	0.359773	0.354108	0.356941	0.379603	0.371105	0.33711	0.345609	0.331445	0.342776	0.362606	0.34188	0.351275	0.385269	0.362606	0.359773	0.368272	0.385269	0.390935	0.385269	0.371105	0.29745	0.325779	0.32	0.303116	0.301136	0.289773	0.307692	0.295455	0.292614	0.300283	0.31728	0.299712	0.342776	0.322946	0.300283	0.305949	0.300283	0.303116	0.305949	0.325779	0.322946	0.308782	0.320113	0.29745	0.274788	0.280453	0.280453	0.318182	0.300283	0.311615	0.303116	0.342776	0.308782	0.3125	0.31728	0.300283	0.309659	0.2849	0.305949	0.305949	0.291785	0.300283	0.298295	0.303116	0.314448	0.298295	0.286119	0.354108	0.31728	0.322946	0.175637	0.169972	0.1983
>6_JX183551	0.34	0.305085	0.283286	0.347458	0.344633	0.350282	0.358757	0.353107	0.310734	0.322034	0.330508	0.333333	0.333333	0.29745	0.341808	0.338983	0.319209	0.319209	0.310734	0.333333	0.324859	0.323864	0.323864	0.336158	0.327684	0.316384	0.341808	0.324859	0.310541	0.30791	0.368272	0.387006	0.409605	0.387006	0.379603	0.40113	0.40113	0.389831	0.39548	0.389831	0.40113	0.387006	0.387006	0.39548	0.39548	0.403955	0.389831	0.39548	0.387006	0.373938	0.390935	0.39548	0.39548	0.375706	0.374286	0.398305	0.398305	0.372881	0.381356	0.384181	0.378531	0.40113	0.384181	0.40113	0.375706	0.355932	0.364407	0.353107	0.353107	0.361582	0.332386	0.358757	0.364407	0.341808	0.330508	0.341808	0.378531	0.375706	0.381356	0.387006	0.293785	0.299435	0.307692	0.285311	0.291785	0.308782	0.303977	0.300283	0.286119	0.299435	0.293785	0.301724	0.336158	0.30226	0.30226	0.279661	0.259887	0.265537	0.29096	0.30791	0.322034	0.316384	0.313559	0.299435	0.285311	0.310734	0.313559	0.29745	0.305085	0.319209	0.313559	0.299435	0.316384	0.29745	0.313559	0.30226	0.288952	0.318182	0.319209	0.293785	0.293785	0.288136	0.288952	0.282486	0.285311	0.31728	0.313559	0.333333	0.310734	0.305085	0.149718	0.118644	0.194915	0.181303
>6_JX183553	0.32	0.288136	0.27762	0.313559	0.313559	0.305085	0.313559	0.324859	0.288136	0.285311	0.30226	0.305085	0.29096	0.286119	0.313559	0.333333	0.305085	0.293785	0.285311	0.324859	0.305085	0.301136	0.315341	0.305085	0.324859	0.336158	0.324859	0.310734	0.279202	0.310734	0.373938	0.361582	0.355932	0.358757	0.359773	0.375706	0.372881	0.350282	0.367232	0.372881	0.375706	0.375706	0.375706	0.381356	0.375706	0.387006	0.347458	0.350282	0.336158	0.362606	0.371105	0.375706	0.375706	0.364407	0.371429	0.392655	0.375706	0.336158	0.353107	0.361582	0.344633	0.364407	0.355932	0.341808	0.367232	0.392655	0.375706	0.398305	0.344633	0.350282	0.352273	0.372881	0.375706	0.370056	0.353107	0.353107	0.398305	0.384181	0.372881	0.375706	0.310734	0.327684	0.301994	0.29096	0.328612	0.303116	0.332386	0.320113	0.322946	0.310734	0.310734	0.310345	0.355932	0.330508	0.293785	0.319209	0.30791	0.30226	0.324859	0.319209	0.330508	0.313559	0.327684	0.327684	0.310734	0.29096	0.310734	0.334278	0.316384	0.330508	0.344633	0.319209	0.330508	0.300283	0.310734	0.310734	0.291785	0.303977	0.305085	0.30226	0.327684	0.30791	0.300283	0.299435	0.293785	0.314448	0.316384	0.316384	0.305085	0.29661	0.200565	0.19209	0.155367	0.206799	0.183616
>6_JX183554	0.32	0.293785	0.271955	0.293785	0.305085	0.29661	0.305085	0.299435	0.293785	0.299435	0.305085	0.30791	0.305085	0.274788	0.299435	0.313559	0.30226	0.299435	0.282486	0.310734	0.299435	0.303977	0.309659	0.316384	0.310734	0.324859	0.319209	0.322034	0.282051	0.29661	0.351275	0.364407	0.378531	0.364407	0.376771	0.389831	0.350282	0.355932	0.355932	0.353107	0.344633	0.378531	0.372881	0.381356	0.39548	0.398305	0.353107	0.361582	0.350282	0.368272	0.379603	0.370056	0.372881	0.372881	0.371429	0.389831	0.375706	0.370056	0.370056	0.375706	0.344633	0.347458	0.370056	0.347458	0.355932	0.364407	0.341808	0.347458	0.333333	0.336158	0.321023	0.344633	0.364407	0.347458	0.30226	0.30791	0.381356	0.367232	0.375706	0.355932	0.293785	0.299435	0.290598	0.29096	0.314448	0.288952	0.292614	0.291785	0.291785	0.285311	0.30226	0.293103	0.324859	0.30791	0.29661	0.276836	0.276836	0.288136	0.29096	0.288136	0.293785	0.30226	0.322034	0.30226	0.288136	0.29096	0.282486	0.300283	0.288136	0.282486	0.288136	0.310734	0.305085	0.300283	0.293785	0.276836	0.294618	0.269886	0.276836	0.285311	0.285311	0.276836	0.283286	0.268362	0.268362	0.303116	0.30226	0.322034	0.299435	0.299435	0.175141	0.166667	0.169492	0.192635	0.149718	0.175141
>6_JX183558	0.31	0.293785	0.27762	0.324859	0.327684	0.30791	0.319209	0.330508	0.285311	0.285311	0.324859	0.327684	0.327684	0.274788	0.319209	0.322034	0.319209	0.324859	0.29661	0.330508	0.30226	0.295455	0.306818	0.30791	0.344633	0.344633	0.324859	0.336158	0.290598	0.30791	0.354108	0.375706	0.372881	0.367232	0.371105	0.375706	0.364407	0.381356	0.358757	0.387006	0.375706	0.381356	0.387006	0.387006	0.378531	0.370056	0.361582	0.358757	0.378531	0.359773	0.356941	0.398305	0.392655	0.389831	0.382857	0.370056	0.367232	0.350282	0.358757	0.372881	0.375706	0.381356	0.387006	0.381356	0.358757	0.378531	0.367232	0.370056	0.341808	0.353107	0.340909	0.330508	0.375706	0.353107	0.333333	0.344633	0.361582	0.364407	0.370056	0.375706	0.313559	0.324859	0.293447	0.316384	0.29745	0.31728	0.335227	0.29745	0.308782	0.327684	0.310734	0.304598	0.336158	0.341808	0.310734	0.30226	0.271186	0.29661	0.310734	0.330508	0.327684	0.322034	0.344633	0.30226	0.316384	0.319209	0.313559	0.33711	0.347458	0.330508	0.333333	0.285311	0.316384	0.320113	0.333333	0.313559	0.322946	0.306818	0.322034	0.316384	0.316384	0.293785	0.286119	0.282486	0.285311	0.348442	0.347458	0.330508	0.29096	0.313559	0.245763	0.234463	0.214689	0.246459	0.220339	0.206215	0.217514
>6_KC844039	0.33	0.305085	0.291785	0.322034	0.327684	0.330508	0.330508	0.333333	0.282486	0.299435	0.305085	0.30791	0.310734	0.303116	0.322034	0.299435	0.313559	0.322034	0.305085	0.316384	0.313559	0.309659	0.329545	0.305085	0.319209	0.30791	0.338983	0.324859	0.296296	0.299435	0.385269	0.40113	0.384181	0.398305	0.399433	0.387006	0.378531	0.361582	0.40113	0.426554	0.387006	0.40113	0.412429	0.40678	0.409605	0.426554	0.381356	0.370056	0.387006	0.390935	0.393768	0.398305	0.418079	0.398305	0.405714	0.420904	0.40113	0.381356	0.389831	0.392655	0.375706	0.39548	0.40678	0.378531	0.375706	0.378531	0.378531	0.370056	0.358757	0.358757	0.34375	0.361582	0.355932	0.364407	0.355932	0.344633	0.375706	0.370056	0.364407	0.364407	0.305085	0.336158	0.316239	0.310734	0.294618	0.286119	0.306818	0.31728	0.305949	0.316384	0.322034	0.327586	0.358757	0.324859	0.336158	0.293785	0.30791	0.288136	0.268362	0.293785	0.30226	0.322034	0.30226	0.327684	0.29096	0.293785	0.30791	0.325779	0.313559	0.30226	0.30226	0.313559	0.327684	0.305949	0.313559	0.305085	0.29745	0.303977	0.310734	0.30791	0.324859	0.313559	0.305949	0.305085	0.313559	0.286119	0.285311	0.324859	0.310734	0.319209	0.299435	0.30791	0.262712	0.288952	0.293785	0.282486	0.299435	0.282486
>6_KC844040	0.31	0.3	0.283668	0.3	0.305714	0.302857	0.308571	0.305714	0.311429	0.3	0.308571	0.305714	0.308571	0.283668	0.308571	0.285714	0.305714	0.302857	0.322857	0.317143	0.328571	0.30086	0.298851	0.317143	0.302857	0.32	0.311429	0.297143	0.302594	0.345714	0.34384	0.374286	0.377143	0.357143	0.383954	0.371429	0.342857	0.368571	0.374286	0.368571	0.38	0.385714	0.388571	0.385714	0.385714	0.4	0.371429	0.388571	0.362857	0.381089	0.375358	0.397143	0.385714	0.377143	0.375723	0.411429	0.388571	0.362857	0.365714	0.357143	0.36	0.388571	0.357143	0.38	0.365714	0.357143	0.34	0.36	0.362857	0.374286	0.359195	0.391429	0.354286	0.354286	0.357143	0.362857	0.351429	0.362857	0.377143	0.365714	0.285714	0.322857	0.299712	0.3	0.303725	0.312321	0.321839	0.286533	0.286533	0.294286	0.305714	0.302326	0.34	0.311429	0.297143	0.294286	0.282857	0.285714	0.3	0.297143	0.302857	0.291429	0.302857	0.277143	0.3	0.294286	0.302857	0.323782	0.325714	0.322857	0.325714	0.302857	0.308571	0.309456	0.308571	0.317143	0.292264	0.295977	0.282857	0.308571	0.294286	0.297143	0.292264	0.308571	0.297143	0.283668	0.302857	0.308571	0.308571	0.302857	0.308571	0.294286	0.311429	0.303725	0.302857	0.291429	0.3	0.302857	0.277143
>6_KJ470620	0.32	0.30791	0.303116	0.310734	0.322034	0.319209	0.319209	0.316384	0.285311	0.288136	0.324859	0.327684	0.316384	0.31728	0.30791	0.316384	0.305085	0.319209	0.322034	0.30226	0.310734	0.301136	0.309659	0.324859	0.310734	0.330508	0.30791	0.305085	0.287749	0.310734	0.354108	0.40678	0.389831	0.389831	0.405099	0.398305	0.361582	0.355932	0.403955	0.40113	0.40113	0.384181	0.375706	0.378531	0.384181	0.40113	0.403955	0.39548	0.384181	0.390935	0.388102	0.409605	0.40678	0.40678	0.394286	0.409605	0.398305	0.389831	0.392655	0.387006	0.364407	0.387006	0.364407	0.39548	0.381356	0.375706	0.358757	0.378531	0.361582	0.387006	0.332386	0.353107	0.378531	0.361582	0.355932	0.361582	0.398305	0.389831	0.364407	0.361582	0.305085	0.276836	0.293447	0.313559	0.308782	0.300283	0.289773	0.280453	0.288952	0.30791	0.285311	0.287356	0.327684	0.282486	0.293785	0.293785	0.29661	0.30791	0.274011	0.299435	0.282486	0.316384	0.29096	0.313559	0.29661	0.30791	0.313559	0.300283	0.305085	0.285311	0.29661	0.316384	0.30791	0.291785	0.30226	0.305085	0.286119	0.295455	0.305085	0.29661	0.299435	0.288136	0.286119	0.282486	0.29096	0.280453	0.274011	0.327684	0.30791	0.29096	0.271186	0.274011	0.310734	0.291785	0.285311	0.299435	0.274011	0.299435	0.305085	0.305714
>6_KJ470621	0.31	0.303116	0.301136	0.325779	0.331445	0.334278	0.325779	0.331445	0.283286	0.288952	0.33711	0.339943	0.334278	0.306818	0.334278	0.314448	0.328612	0.311615	0.325779	0.345609	0.334278	0.290598	0.307692	0.311615	0.328612	0.345609	0.311615	0.325779	0.305714	0.325779	0.360795	0.373938	0.390935	0.379603	0.377841	0.393768	0.368272	0.379603	0.393768	0.410765	0.393768	0.382436	0.382436	0.385269	0.368272	0.407932	0.376771	0.382436	0.373938	0.369318	0.389205	0.393768	0.385269	0.385269	0.386819	0.373938	0.396601	0.371105	0.356941	0.385269	0.362606	0.388102	0.390935	0.390935	0.376771	0.390935	0.376771	0.385269	0.351275	0.365439	0.344729	0.365439	0.365439	0.354108	0.345609	0.362606	0.376771	0.376771	0.373938	0.371105	0.288952	0.300283	0.297143	0.27762	0.286932	0.295455	0.287749	0.267045	0.286932	0.283286	0.27762	0.278736	0.320113	0.27762	0.269122	0.27762	0.274788	0.294618	0.269122	0.269122	0.280453	0.33711	0.308782	0.303116	0.269122	0.305949	0.322946	0.295455	0.303116	0.308782	0.294618	0.300283	0.305949	0.298295	0.300283	0.286119	0.275568	0.2849	0.288952	0.25779	0.300283	0.274788	0.286932	0.274788	0.283286	0.286932	0.286119	0.345609	0.322946	0.31728	0.303116	0.308782	0.320113	0.295455	0.274788	0.314448	0.283286	0.31728	0.308782	0.340974	0.226629
>6_KJ470622	0.32	0.324859	0.303116	0.333333	0.336158	0.327684	0.324859	0.338983	0.322034	0.322034	0.341808	0.344633	0.333333	0.328612	0.347458	0.338983	0.338983	0.324859	0.336158	0.344633	0.338983	0.298295	0.318182	0.333333	0.341808	0.341808	0.324859	0.324859	0.316239	0.333333	0.368272	0.398305	0.389831	0.372881	0.390935	0.398305	0.370056	0.378531	0.381356	0.381356	0.384181	0.372881	0.370056	0.367232	0.367232	0.398305	0.372881	0.39548	0.392655	0.359773	0.379603	0.387006	0.375706	0.384181	0.371429	0.384181	0.392655	0.372881	0.372881	0.381356	0.370056	0.370056	0.378531	0.39548	0.367232	0.381356	0.361582	0.372881	0.367232	0.387006	0.352273	0.364407	0.389831	0.370056	0.338983	0.358757	0.389831	0.398305	0.375706	0.372881	0.30226	0.30791	0.304843	0.30226	0.294618	0.311615	0.303977	0.283286	0.303116	0.305085	0.30791	0.278736	0.330508	0.282486	0.288136	0.293785	0.282486	0.30226	0.288136	0.279661	0.282486	0.324859	0.310734	0.282486	0.310734	0.327684	0.336158	0.314448	0.324859	0.30791	0.316384	0.30791	0.30226	0.308782	0.305085	0.310734	0.283286	0.289773	0.282486	0.316384	0.316384	0.276836	0.286119	0.274011	0.282486	0.303116	0.299435	0.336158	0.310734	0.310734	0.288136	0.29661	0.313559	0.29745	0.282486	0.29661	0.271186	0.299435	0.341808	0.337143	0.254237	0.127479
>6_KJ470623	0.32	0.324859	0.311615	0.310734	0.333333	0.310734	0.327684	0.322034	0.282486	0.288136	0.322034	0.324859	0.330508	0.305949	0.313559	0.316384	0.310734	0.322034	0.282486	0.333333	0.324859	0.301136	0.326705	0.316384	0.344633	0.347458	0.316384	0.327684	0.31339	0.324859	0.371105	0.387006	0.372881	0.384181	0.399433	0.389831	0.381356	0.364407	0.384181	0.375706	0.378531	0.384181	0.39548	0.381356	0.40113	0.372881	0.361582	0.39548	0.350282	0.376771	0.365439	0.392655	0.387006	0.392655	0.4	0.409605	0.40678	0.364407	0.375706	0.372881	0.370056	0.370056	0.361582	0.384181	0.378531	0.364407	0.361582	0.358757	0.358757	0.372881	0.357955	0.367232	0.372881	0.353107	0.372881	0.358757	0.384181	0.378531	0.375706	0.355932	0.324859	0.316384	0.301994	0.319209	0.303116	0.311615	0.329545	0.328612	0.308782	0.330508	0.319209	0.301724	0.353107	0.338983	0.319209	0.299435	0.310734	0.305085	0.299435	0.313559	0.327684	0.313559	0.313559	0.330508	0.293785	0.299435	0.29661	0.33711	0.327684	0.313559	0.313559	0.30226	0.299435	0.328612	0.324859	0.313559	0.311615	0.289773	0.293785	0.29096	0.319209	0.30791	0.314448	0.319209	0.316384	0.325779	0.324859	0.350282	0.344633	0.358757	0.285311	0.279661	0.276836	0.263456	0.30226	0.282486	0.259887	0.274011	0.29096	0.325714	0.245763	0.266289	0.265537
>6_KJ470624	0.33	0.322857	0.309456	0.32	0.314286	0.325714	0.314286	0.325714	0.291429	0.3	0.348571	0.351429	0.354286	0.303725	0.334286	0.325714	0.322857	0.337143	0.311429	0.342857	0.331429	0.313218	0.336207	0.322857	0.345714	0.34	0.345714	0.342857	0.331412	0.32	0.378223	0.408571	0.411429	0.405714	0.438395	0.428571	0.38	0.382857	0.4	0.408571	0.425714	0.425714	0.422857	0.425714	0.422857	0.4	0.408571	0.417143	0.394286	0.404011	0.415473	0.425714	0.42	0.431429	0.407514	0.4	0.38	0.4	0.408571	0.417143	0.408571	0.414286	0.391429	0.42	0.388571	0.377143	0.374286	0.371429	0.362857	0.38	0.321839	0.354286	0.388571	0.38	0.354286	0.36	0.394286	0.377143	0.38	0.385714	0.322857	0.317143	0.299712	0.302857	0.295129	0.297994	0.304598	0.286533	0.30659	0.325714	0.314286	0.313953	0.337143	0.285714	0.314286	0.302857	0.288571	0.305714	0.274286	0.3	0.291429	0.291429	0.305714	0.28	0.277143	0.294286	0.282857	0.30659	0.317143	0.285714	0.285714	0.305714	0.302857	0.297994	0.32	0.28	0.309456	0.267241	0.28	0.288571	0.297143	0.288571	0.289398	0.297143	0.314286	0.30086	0.305714	0.357143	0.34	0.32	0.268571	0.262857	0.285714	0.266476	0.285714	0.291429	0.268571	0.254286	0.314286	0.312139	0.2	0.252149	0.262857	0.251429
>6_KJ470625	0.33	0.327684	0.303116	0.333333	0.330508	0.336158	0.336158	0.344633	0.288136	0.29661	0.316384	0.319209	0.322034	0.29745	0.330508	0.30226	0.30791	0.319209	0.276836	0.355932	0.344633	0.309659	0.321023	0.310734	0.347458	0.355932	0.316384	0.327684	0.304843	0.322034	0.385269	0.409605	0.392655	0.39548	0.410765	0.381356	0.378531	0.387006	0.381356	0.381356	0.40678	0.40113	0.389831	0.40113	0.389831	0.387006	0.378531	0.384181	0.392655	0.405099	0.405099	0.418079	0.40113	0.415254	0.394286	0.403955	0.398305	0.372881	0.378531	0.40113	0.403955	0.40113	0.364407	0.378531	0.392655	0.353107	0.347458	0.358757	0.370056	0.412429	0.340909	0.355932	0.387006	0.370056	0.375706	0.372881	0.387006	0.381356	0.370056	0.367232	0.322034	0.310734	0.310541	0.299435	0.322946	0.303116	0.338068	0.314448	0.328612	0.319209	0.316384	0.301724	0.350282	0.341808	0.324859	0.316384	0.316384	0.330508	0.30791	0.319209	0.30791	0.322034	0.299435	0.310734	0.30791	0.310734	0.305085	0.339943	0.330508	0.310734	0.316384	0.316384	0.29661	0.320113	0.324859	0.324859	0.300283	0.321023	0.327684	0.313559	0.336158	0.305085	0.300283	0.322034	0.316384	0.305949	0.30791	0.358757	0.336158	0.333333	0.282486	0.285311	0.265537	0.246459	0.29096	0.274011	0.282486	0.268362	0.279661	0.314286	0.237288	0.27762	0.259887	0.206215	0.242857
>6_KJ567644	0.33	0.322034	0.283286	0.347458	0.344633	0.344633	0.353107	0.353107	0.310734	0.322034	0.313559	0.316384	0.310734	0.311615	0.336158	0.338983	0.322034	0.316384	0.305085	0.330508	0.319209	0.318182	0.3125	0.30791	0.341808	0.341808	0.341808	0.310734	0.31339	0.310734	0.362606	0.384181	0.39548	0.364407	0.368272	0.412429	0.378531	0.387006	0.375706	0.381356	0.384181	0.398305	0.40113	0.398305	0.40678	0.40113	0.375706	0.372881	0.372881	0.365439	0.376771	0.381356	0.378531	0.361582	0.365714	0.39548	0.398305	0.375706	0.387006	0.378531	0.375706	0.389831	0.39548	0.392655	0.389831	0.358757	0.378531	0.361582	0.372881	0.375706	0.346591	0.355932	0.381356	0.358757	0.350282	0.355932	0.392655	0.392655	0.378531	0.381356	0.310734	0.30791	0.301994	0.29096	0.29745	0.311615	0.315341	0.303116	0.294618	0.29096	0.288136	0.287356	0.327684	0.29661	0.29096	0.282486	0.262712	0.274011	0.305085	0.316384	0.330508	0.299435	0.324859	0.293785	0.30226	0.319209	0.324859	0.305949	0.30791	0.322034	0.30226	0.29661	0.305085	0.303116	0.316384	0.293785	0.29745	0.309659	0.322034	0.30791	0.313559	0.288136	0.286119	0.271186	0.29096	0.31728	0.310734	0.327684	0.30791	0.30791	0.152542	0.127119	0.19209	0.186969	0.059322	0.19209	0.161017	0.223164	0.29661	0.311429	0.30791	0.291785	0.276836	0.305085	0.285714	0.288136
>6_KJ567648	0.29	0.289773	0.245014	0.3125	0.326705	0.303977	0.323864	0.318182	0.284091	0.272727	0.326705	0.329545	0.3125	0.287749	0.292614	0.309659	0.303977	0.295455	0.298295	0.298295	0.295455	0.277143	0.297143	0.3125	0.323864	0.318182	0.295455	0.321023	0.277937	0.292614	0.350427	0.372159	0.377841	0.369318	0.336182	0.366477	0.349432	0.338068	0.380682	0.392045	0.377841	0.372159	0.380682	0.383523	0.383523	0.389205	0.366477	0.363636	0.355114	0.37037	0.376068	0.380682	0.377841	0.363636	0.367816	0.389205	0.377841	0.326705	0.326705	0.352273	0.349432	0.346591	0.372159	0.34375	0.363636	0.369318	0.363636	0.360795	0.369318	0.377841	0.342857	0.352273	0.355114	0.357955	0.340909	0.338068	0.360795	0.372159	0.363636	0.372159	0.275568	0.292614	0.272206	0.278409	0.267806	0.270655	0.296296	0.267806	0.299145	0.278409	0.267045	0.239884	0.295455	0.295455	0.275568	0.267045	0.267045	0.264205	0.298295	0.272727	0.295455	0.306818	0.301136	0.301136	0.289773	0.292614	0.309659	0.287749	0.289773	0.3125	0.3125	0.289773	0.289773	0.253561	0.261364	0.269886	0.276353	0.288571	0.292614	0.272727	0.275568	0.267045	0.264957	0.28125	0.278409	0.304843	0.303977	0.298295	0.284091	0.306818	0.241477	0.247159	0.255682	0.273504	0.247159	0.227273	0.227273	0.244318	0.264205	0.272989	0.258523	0.290598	0.286932	0.255682	0.293103	0.292614	0.255682
>6_KJ567649	0.34	0.316384	0.280453	0.322034	0.324859	0.316384	0.324859	0.333333	0.322034	0.29661	0.330508	0.333333	0.338983	0.29745	0.341808	0.293785	0.330508	0.341808	0.316384	0.336158	0.330508	0.309659	0.326705	0.327684	0.336158	0.344633	0.344633	0.333333	0.321937	0.330508	0.390935	0.398305	0.384181	0.39548	0.396601	0.375706	0.358757	0.358757	0.378531	0.387006	0.39548	0.418079	0.426554	0.412429	0.398305	0.412429	0.370056	0.384181	0.381356	0.379603	0.382436	0.398305	0.384181	0.392655	0.394286	0.409605	0.392655	0.378531	0.372881	0.39548	0.375706	0.384181	0.409605	0.384181	0.358757	0.364407	0.387006	0.375706	0.389831	0.370056	0.349432	0.353107	0.387006	0.389831	0.336158	0.322034	0.378531	0.372881	0.384181	0.372881	0.279661	0.29661	0.293447	0.288136	0.303116	0.29745	0.289773	0.294618	0.311615	0.288136	0.313559	0.29023	0.333333	0.271186	0.30791	0.288136	0.282486	0.279661	0.30226	0.29096	0.30791	0.316384	0.310734	0.30791	0.29661	0.288136	0.293785	0.303116	0.29661	0.299435	0.305085	0.29096	0.305085	0.269122	0.293785	0.276836	0.274788	0.289773	0.29661	0.293785	0.282486	0.29096	0.29745	0.316384	0.310734	0.291785	0.279661	0.327684	0.29661	0.299435	0.288136	0.313559	0.282486	0.283286	0.293785	0.282486	0.259887	0.29661	0.30226	0.305714	0.288136	0.300283	0.30791	0.293785	0.262857	0.29096	0.305085	0.261364
>6_KJ567650	0.33	0.316384	0.280453	0.322034	0.324859	0.316384	0.324859	0.333333	0.316384	0.29096	0.330508	0.333333	0.338983	0.29745	0.338983	0.293785	0.330508	0.341808	0.319209	0.336158	0.330508	0.309659	0.326705	0.327684	0.336158	0.344633	0.344633	0.333333	0.321937	0.333333	0.388102	0.398305	0.384181	0.39548	0.396601	0.372881	0.361582	0.358757	0.378531	0.389831	0.398305	0.418079	0.426554	0.412429	0.398305	0.415254	0.370056	0.384181	0.381356	0.379603	0.382436	0.40113	0.384181	0.392655	0.394286	0.409605	0.392655	0.378531	0.372881	0.39548	0.375706	0.384181	0.40678	0.384181	0.358757	0.364407	0.387006	0.375706	0.384181	0.367232	0.352273	0.353107	0.381356	0.384181	0.333333	0.319209	0.375706	0.370056	0.378531	0.370056	0.279661	0.29661	0.293447	0.288136	0.303116	0.29745	0.289773	0.294618	0.311615	0.288136	0.313559	0.29023	0.333333	0.274011	0.30791	0.288136	0.282486	0.279661	0.30226	0.29096	0.30791	0.319209	0.313559	0.30791	0.29661	0.288136	0.29661	0.303116	0.29661	0.299435	0.30791	0.29096	0.305085	0.271955	0.293785	0.279661	0.274788	0.289773	0.29661	0.293785	0.282486	0.29096	0.29745	0.316384	0.310734	0.291785	0.279661	0.330508	0.29661	0.299435	0.282486	0.30791	0.276836	0.280453	0.285311	0.276836	0.254237	0.29096	0.305085	0.305714	0.285311	0.29745	0.305085	0.29096	0.26	0.29096	0.30226	0.261364	0.0112994
>6_KJ567652	0.31	0.282486	0.263456	0.30791	0.313559	0.319209	0.313559	0.319209	0.288136	0.299435	0.319209	0.322034	0.338983	0.283286	0.316384	0.285311	0.316384	0.316384	0.30226	0.319209	0.316384	0.28125	0.292614	0.293785	0.305085	0.333333	0.341808	0.338983	0.301994	0.305085	0.368272	0.387006	0.39548	0.389831	0.356941	0.370056	0.350282	0.367232	0.381356	0.409605	0.392655	0.412429	0.412429	0.409605	0.39548	0.392655	0.378531	0.375706	0.358757	0.379603	0.371105	0.392655	0.381356	0.384181	0.382857	0.398305	0.39548	0.367232	0.370056	0.364407	0.361582	0.398305	0.392655	0.372881	0.350282	0.378531	0.387006	0.384181	0.381356	0.353107	0.349432	0.358757	0.378531	0.375706	0.358757	0.336158	0.367232	0.355932	0.389831	0.384181	0.288136	0.29096	0.296296	0.305085	0.288952	0.283286	0.267045	0.263456	0.288952	0.276836	0.282486	0.278736	0.293785	0.279661	0.29096	0.285311	0.293785	0.285311	0.305085	0.305085	0.29096	0.285311	0.313559	0.282486	0.288136	0.279661	0.299435	0.294618	0.285311	0.285311	0.29096	0.276836	0.299435	0.27762	0.29661	0.257062	0.283286	0.28125	0.268362	0.29096	0.288136	0.268362	0.280453	0.29096	0.285311	0.271955	0.285311	0.344633	0.29661	0.305085	0.288136	0.29661	0.310734	0.280453	0.29661	0.288136	0.254237	0.268362	0.288136	0.285714	0.259887	0.280453	0.30226	0.279661	0.268571	0.274011	0.30226	0.261364	0.166667	0.163842
>6_MG878999	0.32	0.292614	0.287749	0.329545	0.326705	0.3125	0.340909	0.340909	0.298295	0.303977	0.326705	0.329545	0.326705	0.293447	0.315341	0.3125	0.303977	0.315341	0.28125	0.315341	0.306818	0.311429	0.299145	0.321023	0.318182	0.323864	0.315341	0.315341	0.332378	0.326705	0.378917	0.403409	0.403409	0.383523	0.37037	0.394886	0.34375	0.375	0.389205	0.403409	0.392045	0.380682	0.403409	0.377841	0.380682	0.383523	0.386364	0.397727	0.355114	0.376068	0.381766	0.375	0.417614	0.397727	0.396552	0.420455	0.400568	0.366477	0.363636	0.380682	0.366477	0.394886	0.392045	0.357955	0.357955	0.357955	0.357955	0.352273	0.332386	0.355114	0.354286	0.355114	0.332386	0.332386	0.34375	0.340909	0.332386	0.332386	0.377841	0.357955	0.286932	0.309659	0.295129	0.301136	0.304843	0.2849	0.3	0.324786	0.296296	0.267045	0.315341	0.300578	0.326705	0.306818	0.301136	0.289773	0.289773	0.278409	0.267045	0.295455	0.292614	0.272727	0.255682	0.255682	0.28125	0.301136	0.295455	0.304843	0.309659	0.301136	0.289773	0.289773	0.321023	0.301994	0.315341	0.275568	0.290598	0.277143	0.278409	0.301136	0.295455	0.278409	0.287749	0.272727	0.269886	0.287749	0.298295	0.329545	0.323864	0.306818	0.315341	0.301136	0.326705	0.330484	0.289773	0.306818	0.292614	0.332386	0.303977	0.261494	0.315341	0.324786	0.338068	0.335227	0.318966	0.355114	0.306818	0.317143	0.306818	0.306818	0.298295
>6a_AY859526	0.33	0.316384	0.308782	0.322034	0.327684	0.319209	0.327684	0.333333	0.313559	0.310734	0.324859	0.327684	0.330508	0.303116	0.316384	0.30791	0.322034	0.30791	0.29096	0.333333	0.316384	0.306818	0.292614	0.30226	0.322034	0.327684	0.333333	0.316384	0.31339	0.336158	0.356941	0.375706	0.372881	0.378531	0.385269	0.372881	0.350282	0.372881	0.353107	0.370056	0.378531	0.372881	0.375706	0.378531	0.389831	0.389831	0.353107	0.378531	0.358757	0.368272	0.376771	0.40113	0.370056	0.364407	0.371429	0.39548	0.387006	0.355932	0.355932	0.361582	0.355932	0.350282	0.375706	0.378531	0.392655	0.353107	0.372881	0.361582	0.392655	0.40113	0.349432	0.367232	0.387006	0.353107	0.381356	0.361582	0.384181	0.387006	0.387006	0.378531	0.322034	0.313559	0.282051	0.279661	0.300283	0.305949	0.340909	0.303116	0.274788	0.293785	0.30226	0.287356	0.336158	0.305085	0.274011	0.279661	0.29096	0.285311	0.327684	0.310734	0.324859	0.305085	0.29096	0.310734	0.271186	0.282486	0.29096	0.308782	0.285311	0.316384	0.30791	0.288136	0.29661	0.320113	0.336158	0.288136	0.283286	0.303977	0.330508	0.276836	0.313559	0.282486	0.280453	0.276836	0.265537	0.31728	0.316384	0.322034	0.316384	0.316384	0.341808	0.338983	0.30791	0.305949	0.29096	0.30226	0.30226	0.327684	0.319209	0.297143	0.293785	0.308782	0.338983	0.29661	0.325714	0.30791	0.29661	0.301136	0.265537	0.265537	0.29661	0.315341
>6a_EU246930	0.34	0.313559	0.291785	0.336158	0.341808	0.333333	0.341808	0.341808	0.316384	0.310734	0.313559	0.316384	0.327684	0.29745	0.313559	0.30791	0.324859	0.310734	0.30791	0.341808	0.327684	0.289773	0.28125	0.299435	0.336158	0.336158	0.338983	0.319209	0.333333	0.347458	0.359773	0.387006	0.375706	0.370056	0.382436	0.353107	0.336158	0.364407	0.344633	0.355932	0.355932	0.361582	0.367232	0.367232	0.384181	0.378531	0.333333	0.364407	0.350282	0.368272	0.382436	0.384181	0.353107	0.361582	0.365714	0.40113	0.384181	0.341808	0.344633	0.358757	0.361582	0.358757	0.378531	0.361582	0.387006	0.361582	0.370056	0.358757	0.392655	0.392655	0.360795	0.367232	0.389831	0.364407	0.367232	0.355932	0.372881	0.381356	0.387006	0.384181	0.313559	0.305085	0.270655	0.276836	0.27762	0.288952	0.326705	0.294618	0.283286	0.279661	0.299435	0.264368	0.319209	0.30226	0.274011	0.276836	0.282486	0.271186	0.319209	0.299435	0.310734	0.293785	0.299435	0.285311	0.259887	0.274011	0.271186	0.291785	0.276836	0.30226	0.285311	0.271186	0.285311	0.303116	0.319209	0.276836	0.274788	0.278409	0.324859	0.279661	0.293785	0.274011	0.274788	0.259887	0.265537	0.308782	0.305085	0.316384	0.29661	0.288136	0.316384	0.324859	0.29661	0.291785	0.274011	0.29096	0.279661	0.310734	0.319209	0.297143	0.30226	0.305949	0.322034	0.29661	0.314286	0.305085	0.262712	0.284091	0.242938	0.242938	0.282486	0.309659	0.0621469
>6a_HQ639936	0.32	0.319209	0.305949	0.310734	0.316384	0.319209	0.324859	0.322034	0.305085	0.30226	0.324859	0.327684	0.319209	0.300283	0.30226	0.305085	0.313559	0.293785	0.29096	0.333333	0.313559	0.295455	0.292614	0.293785	0.336158	0.322034	0.330508	0.319209	0.319088	0.336158	0.362606	0.372881	0.367232	0.378531	0.385269	0.353107	0.355932	0.375706	0.355932	0.372881	0.378531	0.370056	0.378531	0.387006	0.387006	0.392655	0.353107	0.375706	0.353107	0.373938	0.382436	0.387006	0.358757	0.350282	0.365714	0.372881	0.381356	0.338983	0.338983	0.353107	0.367232	0.361582	0.372881	0.367232	0.384181	0.350282	0.370056	0.358757	0.364407	0.392655	0.340909	0.364407	0.370056	0.358757	0.378531	0.361582	0.375706	0.381356	0.40113	0.381356	0.324859	0.30791	0.267806	0.282486	0.283286	0.288952	0.323864	0.294618	0.260623	0.288136	0.276836	0.270115	0.322034	0.30791	0.271186	0.279661	0.29661	0.285311	0.313559	0.30791	0.322034	0.299435	0.285311	0.30791	0.262712	0.271186	0.276836	0.294618	0.288136	0.29661	0.29096	0.276836	0.285311	0.305949	0.330508	0.29096	0.283286	0.289773	0.330508	0.271186	0.310734	0.276836	0.283286	0.268362	0.265537	0.308782	0.30226	0.313559	0.305085	0.30226	0.327684	0.333333	0.293785	0.291785	0.29096	0.293785	0.305085	0.313559	0.310734	0.291429	0.30791	0.308782	0.350282	0.293785	0.311429	0.30791	0.288136	0.298295	0.274011	0.274011	0.299435	0.318182	0.0480226	0.059322
>6a_Y12083	0.34	0.322034	0.314448	0.322034	0.330508	0.316384	0.336158	0.327684	0.322034	0.313559	0.324859	0.327684	0.330508	0.311615	0.319209	0.319209	0.324859	0.313559	0.293785	0.327684	0.313559	0.295455	0.278409	0.285311	0.330508	0.333333	0.341808	0.322034	0.319088	0.350282	0.356941	0.387006	0.378531	0.372881	0.396601	0.370056	0.353107	0.372881	0.367232	0.370056	0.384181	0.372881	0.375706	0.378531	0.389831	0.403955	0.350282	0.392655	0.367232	0.382436	0.390935	0.40678	0.378531	0.372881	0.385714	0.39548	0.392655	0.361582	0.355932	0.355932	0.358757	0.361582	0.378531	0.378531	0.409605	0.361582	0.375706	0.367232	0.381356	0.40113	0.340909	0.370056	0.375706	0.355932	0.389831	0.372881	0.381356	0.378531	0.392655	0.375706	0.316384	0.30791	0.282051	0.288136	0.300283	0.29745	0.340909	0.303116	0.27762	0.299435	0.29661	0.278736	0.333333	0.316384	0.268362	0.29661	0.30226	0.29096	0.327684	0.310734	0.330508	0.30226	0.29096	0.30791	0.265537	0.288136	0.288136	0.300283	0.282486	0.316384	0.310734	0.29661	0.305085	0.314448	0.330508	0.299435	0.283286	0.298295	0.347458	0.274011	0.30791	0.279661	0.280453	0.271186	0.265537	0.305949	0.305085	0.316384	0.316384	0.30791	0.330508	0.333333	0.299435	0.300283	0.29096	0.299435	0.30791	0.327684	0.324859	0.302857	0.293785	0.308782	0.344633	0.29661	0.32	0.316384	0.29096	0.298295	0.279661	0.279661	0.310734	0.318182	0.0367232	0.0621469	0.0451977
>6b_D84262	0.34	0.293785	0.271955	0.333333	0.338983	0.344633	0.350282	0.344633	0.319209	0.322034	0.344633	0.347458	0.347458	0.288952	0.305085	0.322034	0.327684	0.333333	0.305085	0.344633	0.338983	0.278409	0.295455	0.30791	0.324859	0.313559	0.341808	0.327684	0.310541	0.316384	0.379603	0.375706	0.378531	0.389831	0.371105	0.387006	0.370056	0.375706	0.381356	0.392655	0.387006	0.381356	0.403955	0.40113	0.392655	0.389831	0.375706	0.381356	0.367232	0.365439	0.382436	0.387006	0.40678	0.361582	0.377143	0.398305	0.409605	0.358757	0.355932	0.381356	0.355932	0.39548	0.398305	0.361582	0.364407	0.372881	0.364407	0.384181	0.367232	0.387006	0.335227	0.372881	0.353107	0.361582	0.372881	0.364407	0.389831	0.387006	0.392655	0.384181	0.313559	0.30226	0.296296	0.305085	0.303116	0.294618	0.321023	0.305949	0.29745	0.288136	0.305085	0.278736	0.324859	0.327684	0.293785	0.299435	0.30791	0.313559	0.310734	0.327684	0.313559	0.313559	0.310734	0.305085	0.288136	0.29661	0.293785	0.328612	0.324859	0.316384	0.310734	0.29096	0.282486	0.325779	0.333333	0.285311	0.305949	0.289773	0.29661	0.29661	0.322034	0.282486	0.283286	0.288136	0.276836	0.314448	0.316384	0.322034	0.305085	0.330508	0.310734	0.30226	0.30226	0.311615	0.285311	0.276836	0.265537	0.319209	0.319209	0.294286	0.276836	0.303116	0.327684	0.30226	0.297143	0.299435	0.299435	0.286932	0.288136	0.288136	0.268362	0.272727	0.234463	0.217514	0.220339	0.231638
>6c_EF424629	0.34	0.30791	0.305949	0.313559	0.327684	0.313559	0.327684	0.319209	0.313559	0.305085	0.305085	0.30791	0.324859	0.308782	0.350282	0.322034	0.330508	0.333333	0.344633	0.330508	0.336158	0.306818	0.329545	0.322034	0.341808	0.361582	0.341808	0.333333	0.304843	0.322034	0.390935	0.381356	0.392655	0.375706	0.419263	0.375706	0.358757	0.384181	0.370056	0.370056	0.40113	0.392655	0.392655	0.381356	0.392655	0.384181	0.355932	0.355932	0.358757	0.373938	0.385269	0.403955	0.361582	0.372881	0.368571	0.432203	0.403955	0.378531	0.375706	0.381356	0.364407	0.367232	0.40113	0.39548	0.378531	0.375706	0.375706	0.375706	0.39548	0.409605	0.389205	0.384181	0.39548	0.381356	0.372881	0.358757	0.420904	0.423729	0.40113	0.398305	0.285311	0.310734	0.293447	0.293785	0.29745	0.274788	0.318182	0.29745	0.29745	0.299435	0.313559	0.304598	0.344633	0.299435	0.299435	0.29096	0.274011	0.268362	0.305085	0.305085	0.288136	0.313559	0.316384	0.285311	0.282486	0.29096	0.293785	0.291785	0.285311	0.30791	0.310734	0.288136	0.29661	0.288952	0.29661	0.30791	0.274788	0.275568	0.29661	0.279661	0.319209	0.299435	0.286119	0.282486	0.29661	0.27762	0.274011	0.327684	0.30226	0.310734	0.245763	0.259887	0.265537	0.243626	0.274011	0.245763	0.265537	0.265537	0.30226	0.302857	0.257062	0.291785	0.322034	0.282486	0.262857	0.268362	0.285311	0.275568	0.228814	0.225989	0.245763	0.340909	0.271186	0.251412	0.276836	0.265537	0.324859
>6d_D84263	0.33	0.330508	0.286119	0.313559	0.327684	0.313559	0.330508	0.324859	0.310734	0.299435	0.330508	0.333333	0.316384	0.305949	0.330508	0.29661	0.310734	0.319209	0.319209	0.322034	0.30791	0.309659	0.321023	0.333333	0.310734	0.327684	0.29096	0.316384	0.293447	0.330508	0.399433	0.398305	0.409605	0.40113	0.390935	0.384181	0.367232	0.344633	0.387006	0.409605	0.418079	0.378531	0.384181	0.370056	0.372881	0.403955	0.381356	0.384181	0.375706	0.396601	0.390935	0.40678	0.384181	0.378531	0.385714	0.418079	0.384181	0.378531	0.370056	0.387006	0.372881	0.39548	0.387006	0.372881	0.341808	0.378531	0.392655	0.387006	0.350282	0.367232	0.360795	0.353107	0.367232	0.375706	0.367232	0.361582	0.398305	0.40113	0.367232	0.367232	0.30791	0.330508	0.279202	0.29661	0.29745	0.294618	0.318182	0.294618	0.322946	0.293785	0.305085	0.264368	0.327684	0.299435	0.299435	0.285311	0.288136	0.279661	0.313559	0.30791	0.316384	0.322034	0.305085	0.319209	0.30791	0.30791	0.330508	0.320113	0.313559	0.305085	0.30226	0.30791	0.324859	0.291785	0.279661	0.310734	0.274788	0.284091	0.293785	0.313559	0.319209	0.299435	0.288952	0.299435	0.305085	0.342776	0.333333	0.347458	0.305085	0.316384	0.288136	0.313559	0.282486	0.291785	0.29661	0.274011	0.29096	0.285311	0.282486	0.297143	0.288136	0.29745	0.316384	0.310734	0.32	0.29661	0.316384	0.258523	0.228814	0.231638	0.254237	0.298295	0.319209	0.310734	0.324859	0.333333	0.313559	0.248588
>6e?_EU246931	0.33	0.308782	0.295455	0.325779	0.328612	0.331445	0.334278	0.33711	0.291785	0.31728	0.334278	0.33711	0.322946	0.303977	0.33711	0.305949	0.311615	0.320113	0.320113	0.328612	0.31728	0.324786	0.321937	0.334278	0.311615	0.328612	0.311615	0.305949	0.317143	0.311615	0.397727	0.419263	0.396601	0.399433	0.411932	0.388102	0.385269	0.382436	0.396601	0.410765	0.422096	0.393768	0.388102	0.379603	0.385269	0.402266	0.396601	0.399433	0.407932	0.397727	0.397727	0.402266	0.416431	0.413598	0.404011	0.399433	0.388102	0.365439	0.373938	0.393768	0.390935	0.413598	0.399433	0.399433	0.33711	0.371105	0.365439	0.368272	0.371105	0.393768	0.350427	0.351275	0.373938	0.373938	0.342776	0.342776	0.371105	0.382436	0.359773	0.371105	0.286119	0.305949	0.28	0.288952	0.301136	0.303977	0.299145	0.289773	0.3125	0.286119	0.27762	0.262248	0.303116	0.286119	0.294618	0.29745	0.288952	0.308782	0.294618	0.320113	0.31728	0.288952	0.280453	0.288952	0.286119	0.286119	0.300283	0.28125	0.288952	0.283286	0.274788	0.288952	0.283286	0.28125	0.29745	0.27762	0.28125	0.301994	0.288952	0.303116	0.311615	0.27762	0.269886	0.288952	0.286119	0.3125	0.308782	0.334278	0.311615	0.308782	0.266289	0.266289	0.283286	0.252841	0.25779	0.25779	0.27762	0.280453	0.29745	0.297994	0.240793	0.267045	0.291785	0.283286	0.260745	0.260623	0.271955	0.259259	0.1983	0.1983	0.201133	0.296296	0.29745	0.291785	0.300283	0.308782	0.286119	0.260623	0.21813
>6e_DQ314805	0.35	0.288136	0.286119	0.319209	0.327684	0.338983	0.333333	0.330508	0.29661	0.322034	0.327684	0.330508	0.316384	0.31728	0.336158	0.30791	0.30226	0.316384	0.310734	0.336158	0.313559	0.315341	0.3125	0.319209	0.319209	0.322034	0.330508	0.324859	0.31339	0.316384	0.393768	0.403955	0.398305	0.387006	0.402266	0.39548	0.372881	0.370056	0.40113	0.40678	0.415254	0.381356	0.384181	0.378531	0.381356	0.375706	0.384181	0.39548	0.392655	0.393768	0.388102	0.40678	0.409605	0.412429	0.402857	0.398305	0.384181	0.375706	0.378531	0.389831	0.375706	0.403955	0.39548	0.403955	0.338983	0.364407	0.367232	0.372881	0.367232	0.39548	0.34375	0.364407	0.381356	0.378531	0.347458	0.336158	0.372881	0.381356	0.372881	0.375706	0.293785	0.324859	0.293447	0.29096	0.308782	0.308782	0.301136	0.308782	0.300283	0.279661	0.299435	0.281609	0.316384	0.285311	0.293785	0.29096	0.299435	0.30226	0.29096	0.324859	0.316384	0.288136	0.282486	0.293785	0.282486	0.282486	0.305085	0.280453	0.282486	0.30791	0.288136	0.313559	0.305085	0.288952	0.310734	0.276836	0.27762	0.286932	0.288136	0.316384	0.30791	0.268362	0.274788	0.299435	0.288136	0.283286	0.285311	0.316384	0.30226	0.30226	0.282486	0.279661	0.274011	0.254958	0.251412	0.271186	0.268362	0.276836	0.285311	0.282857	0.254237	0.283286	0.30791	0.299435	0.265714	0.271186	0.268362	0.272727	0.194915	0.194915	0.200565	0.295455	0.285311	0.285311	0.288136	0.29096	0.29096	0.245763	0.231638	0.0764873
>6e_EU246932	0.35	0.29745	0.289773	0.31728	0.331445	0.328612	0.328612	0.328612	0.305949	0.322946	0.342776	0.345609	0.331445	0.335227	0.334278	0.320113	0.303116	0.328612	0.311615	0.334278	0.320113	0.31339	0.301994	0.314448	0.322946	0.320113	0.33711	0.328612	0.322857	0.311615	0.403409	0.405099	0.388102	0.359773	0.394886	0.393768	0.371105	0.382436	0.410765	0.413598	0.407932	0.379603	0.396601	0.376771	0.388102	0.379603	0.396601	0.399433	0.390935	0.383523	0.377841	0.402266	0.393768	0.396601	0.386819	0.393768	0.382436	0.365439	0.368272	0.390935	0.368272	0.393768	0.388102	0.396601	0.325779	0.368272	0.362606	0.382436	0.354108	0.399433	0.336182	0.379603	0.376771	0.373938	0.348442	0.334278	0.376771	0.376771	0.376771	0.376771	0.29745	0.29745	0.294286	0.308782	0.321023	0.309659	0.31339	0.292614	0.298295	0.280453	0.27762	0.268012	0.288952	0.300283	0.300283	0.31728	0.325779	0.320113	0.294618	0.331445	0.334278	0.283286	0.283286	0.31728	0.280453	0.291785	0.303116	0.295455	0.286119	0.305949	0.294618	0.314448	0.311615	0.301136	0.311615	0.25779	0.298295	0.293447	0.271955	0.314448	0.305949	0.274788	0.286932	0.300283	0.291785	0.286932	0.288952	0.339943	0.322946	0.305949	0.271955	0.260623	0.288952	0.275568	0.266289	0.254958	0.280453	0.294618	0.291785	0.320917	0.240793	0.28125	0.303116	0.274788	0.269341	0.288952	0.286119	0.25641	0.209632	0.209632	0.195467	0.273504	0.294618	0.303116	0.300283	0.29745	0.263456	0.283286	0.249292	0.116477	0.107649
>6f_DQ835760	0.3	0.305085	0.286119	0.285311	0.293785	0.29661	0.299435	0.29661	0.279661	0.29096	0.305085	0.30791	0.310734	0.269122	0.330508	0.299435	0.319209	0.305085	0.29661	0.29096	0.288136	0.289773	0.292614	0.305085	0.313559	0.322034	0.305085	0.305085	0.267806	0.285311	0.345609	0.367232	0.387006	0.364407	0.385269	0.378531	0.370056	0.358757	0.389831	0.412429	0.398305	0.387006	0.398305	0.39548	0.381356	0.387006	0.387006	0.361582	0.381356	0.354108	0.359773	0.40678	0.381356	0.381356	0.377143	0.370056	0.370056	0.355932	0.350282	0.370056	0.358757	0.355932	0.392655	0.370056	0.358757	0.361582	0.358757	0.367232	0.381356	0.387006	0.346591	0.336158	0.370056	0.370056	0.353107	0.358757	0.40113	0.39548	0.378531	0.389831	0.30791	0.282486	0.2849	0.322034	0.27762	0.27762	0.295455	0.283286	0.291785	0.305085	0.310734	0.293103	0.299435	0.29661	0.30226	0.271186	0.279661	0.285311	0.299435	0.313559	0.30226	0.319209	0.293785	0.293785	0.268362	0.288136	0.29661	0.322946	0.319209	0.29096	0.299435	0.279661	0.293785	0.305949	0.313559	0.29661	0.280453	0.303977	0.29661	0.274011	0.288136	0.274011	0.286119	0.276836	0.276836	0.286119	0.279661	0.344633	0.29661	0.313559	0.279661	0.29661	0.29661	0.286119	0.293785	0.29661	0.276836	0.257062	0.299435	0.305714	0.251412	0.280453	0.293785	0.248588	0.277143	0.251412	0.310734	0.247159	0.276836	0.274011	0.257062	0.3125	0.310734	0.316384	0.313559	0.310734	0.268362	0.268362	0.257062	0.263456	0.265537	0.266289
>6f_EU246936	0.31	0.305085	0.27762	0.299435	0.316384	0.30226	0.310734	0.305085	0.276836	0.285311	0.313559	0.316384	0.316384	0.27762	0.336158	0.29661	0.316384	0.313559	0.285311	0.313559	0.30791	0.278409	0.28125	0.282486	0.319209	0.330508	0.310734	0.319209	0.267806	0.299435	0.373938	0.389831	0.389831	0.358757	0.388102	0.384181	0.370056	0.370056	0.384181	0.392655	0.389831	0.381356	0.392655	0.387006	0.381356	0.375706	0.392655	0.350282	0.389831	0.373938	0.371105	0.409605	0.378531	0.40113	0.374286	0.384181	0.372881	0.353107	0.353107	0.364407	0.372881	0.361582	0.403955	0.378531	0.361582	0.350282	0.361582	0.350282	0.387006	0.39548	0.357955	0.330508	0.364407	0.353107	0.364407	0.355932	0.375706	0.375706	0.364407	0.375706	0.29661	0.276836	0.2849	0.30226	0.27762	0.288952	0.306818	0.283286	0.314448	0.285311	0.299435	0.270115	0.30226	0.310734	0.288136	0.268362	0.279661	0.276836	0.319209	0.322034	0.322034	0.324859	0.30791	0.310734	0.279661	0.299435	0.30226	0.314448	0.305085	0.299435	0.30791	0.279661	0.299435	0.314448	0.316384	0.29096	0.280453	0.301136	0.316384	0.288136	0.285311	0.282486	0.280453	0.29096	0.29661	0.27762	0.276836	0.350282	0.288136	0.310734	0.265537	0.276836	0.299435	0.291785	0.285311	0.29096	0.276836	0.265537	0.30791	0.311429	0.262712	0.288952	0.299435	0.254237	0.291429	0.240113	0.299435	0.241477	0.262712	0.259887	0.251412	0.326705	0.30791	0.299435	0.316384	0.30226	0.276836	0.262712	0.248588	0.266289	0.268362	0.25779	0.0706215
>6g_D63822	0.33	0.333333	0.314448	0.310734	0.319209	0.322034	0.324859	0.316384	0.336158	0.333333	0.347458	0.350282	0.358757	0.314448	0.361582	0.338983	0.324859	0.319209	0.333333	0.338983	0.344633	0.3125	0.309659	0.322034	0.341808	0.333333	0.333333	0.322034	0.330484	0.330508	0.379603	0.384181	0.364407	0.40113	0.390935	0.40113	0.389831	0.39548	0.398305	0.39548	0.392655	0.415254	0.398305	0.40678	0.398305	0.39548	0.375706	0.409605	0.398305	0.379603	0.399433	0.409605	0.398305	0.389831	0.397143	0.392655	0.398305	0.381356	0.378531	0.398305	0.372881	0.392655	0.361582	0.384181	0.375706	0.389831	0.378531	0.384181	0.378531	0.389831	0.349432	0.375706	0.392655	0.384181	0.353107	0.364407	0.398305	0.392655	0.370056	0.361582	0.313559	0.338983	0.316239	0.29096	0.320113	0.31728	0.3125	0.305949	0.314448	0.324859	0.324859	0.316092	0.355932	0.336158	0.30226	0.319209	0.29661	0.316384	0.313559	0.305085	0.336158	0.330508	0.30791	0.30791	0.30791	0.324859	0.316384	0.31728	0.324859	0.324859	0.330508	0.333333	0.327684	0.334278	0.333333	0.333333	0.303116	0.303977	0.313559	0.305085	0.313559	0.313559	0.31728	0.322034	0.316384	0.322946	0.319209	0.341808	0.322034	0.324859	0.30226	0.285311	0.305085	0.271955	0.285311	0.313559	0.279661	0.282486	0.322034	0.311429	0.242938	0.201133	0.220339	0.265537	0.208571	0.237288	0.29661	0.298295	0.29661	0.293785	0.288136	0.340909	0.338983	0.324859	0.336158	0.324859	0.319209	0.288136	0.322034	0.274788	0.285311	0.29745	0.299435	0.30226
>6g_DQ314806	0.33	0.322946	0.306818	0.29745	0.305949	0.320113	0.314448	0.303116	0.33711	0.339943	0.342776	0.345609	0.356941	0.318182	0.365439	0.328612	0.322946	0.328612	0.33711	0.328612	0.33711	0.307692	0.304843	0.31728	0.325779	0.325779	0.339943	0.328612	0.325714	0.325779	0.372159	0.393768	0.379603	0.402266	0.400568	0.402266	0.382436	0.379603	0.402266	0.405099	0.399433	0.410765	0.396601	0.407932	0.390935	0.410765	0.379603	0.419263	0.396601	0.380682	0.397727	0.399433	0.419263	0.390935	0.398281	0.402266	0.410765	0.396601	0.382436	0.393768	0.376771	0.405099	0.365439	0.393768	0.379603	0.376771	0.371105	0.371105	0.379603	0.379603	0.347578	0.365439	0.382436	0.365439	0.354108	0.351275	0.385269	0.385269	0.371105	0.362606	0.314448	0.33711	0.314286	0.291785	0.329545	0.315341	0.316239	0.315341	0.3125	0.314448	0.322946	0.319885	0.348442	0.320113	0.305949	0.322946	0.303116	0.322946	0.29745	0.314448	0.325779	0.31728	0.29745	0.300283	0.305949	0.322946	0.325779	0.3125	0.320113	0.331445	0.325779	0.33711	0.328612	0.335227	0.331445	0.325779	0.301136	0.296296	0.305949	0.305949	0.311615	0.305949	0.309659	0.314448	0.31728	0.309659	0.305949	0.339943	0.320113	0.31728	0.294618	0.286119	0.314448	0.286932	0.283286	0.325779	0.286119	0.291785	0.311615	0.30086	0.232295	0.196023	0.223796	0.254958	0.212034	0.235127	0.29745	0.301994	0.288952	0.286119	0.274788	0.330484	0.328612	0.320113	0.328612	0.314448	0.314448	0.283286	0.31728	0.267045	0.266289	0.292614	0.288952	0.29745	0.0339943
>6h_D84265	0.31	0.288136	0.280453	0.316384	0.324859	0.324859	0.305085	0.322034	0.29096	0.288136	0.327684	0.330508	0.347458	0.283286	0.333333	0.319209	0.30226	0.310734	0.282486	0.30791	0.313559	0.321023	0.315341	0.330508	0.327684	0.327684	0.330508	0.313559	0.301994	0.288136	0.388102	0.384181	0.418079	0.389831	0.413598	0.40678	0.39548	0.387006	0.40678	0.39548	0.409605	0.387006	0.40113	0.39548	0.392655	0.387006	0.378531	0.381356	0.372881	0.388102	0.388102	0.423729	0.409605	0.40678	0.402857	0.412429	0.409605	0.40113	0.392655	0.387006	0.370056	0.39548	0.398305	0.39548	0.378531	0.384181	0.375706	0.370056	0.378531	0.370056	0.360795	0.350282	0.372881	0.364407	0.347458	0.338983	0.381356	0.384181	0.392655	0.409605	0.316384	0.316384	0.330484	0.305085	0.325779	0.311615	0.332386	0.331445	0.331445	0.319209	0.333333	0.316092	0.333333	0.333333	0.313559	0.319209	0.316384	0.310734	0.30791	0.310734	0.29661	0.324859	0.336158	0.327684	0.30791	0.310734	0.316384	0.331445	0.322034	0.336158	0.341808	0.330508	0.341808	0.320113	0.330508	0.327684	0.308782	0.315341	0.322034	0.29096	0.338983	0.30791	0.303116	0.299435	0.29096	0.311615	0.319209	0.341808	0.333333	0.361582	0.237288	0.234463	0.234463	0.235127	0.225989	0.237288	0.225989	0.220339	0.276836	0.328571	0.29096	0.294618	0.29096	0.274011	0.282857	0.276836	0.242938	0.264205	0.285311	0.279661	0.285311	0.318182	0.305085	0.29661	0.327684	0.30791	0.299435	0.262712	0.29661	0.280453	0.268362	0.286119	0.259887	0.271186	0.324859	0.314448
>6i_DQ835762	0.31	0.3125	0.307692	0.306818	0.321023	0.303977	0.298295	0.3125	0.303977	0.289773	0.321023	0.323864	0.321023	0.273504	0.321023	0.3125	0.321023	0.332386	0.295455	0.326705	0.292614	0.308571	0.3	0.301136	0.326705	0.326705	0.306818	0.326705	0.30659	0.332386	0.381766	0.383523	0.366477	0.355114	0.367521	0.389205	0.360795	0.377841	0.380682	0.392045	0.377841	0.375	0.380682	0.386364	0.380682	0.377841	0.352273	0.360795	0.372159	0.356125	0.381766	0.40625	0.383523	0.383523	0.37069	0.392045	0.366477	0.338068	0.352273	0.366477	0.338068	0.360795	0.369318	0.377841	0.346591	0.363636	0.366477	0.377841	0.355114	0.355114	0.342857	0.372159	0.377841	0.349432	0.323864	0.340909	0.369318	0.375	0.360795	0.355114	0.303977	0.326705	0.275072	0.284091	0.264957	0.293447	0.311429	0.296296	0.296296	0.301136	0.309659	0.283237	0.321023	0.306818	0.28125	0.286932	0.284091	0.278409	0.292614	0.286932	0.286932	0.335227	0.338068	0.3125	0.272727	0.275568	0.284091	0.293447	0.28125	0.306818	0.303977	0.284091	0.303977	0.299145	0.289773	0.286932	0.267806	0.288571	0.318182	0.292614	0.298295	0.292614	0.2849	0.267045	0.289773	0.31339	0.309659	0.303977	0.278409	0.303977	0.272727	0.275568	0.241477	0.262108	0.261364	0.230114	0.230114	0.207386	0.289773	0.316092	0.289773	0.2849	0.284091	0.258523	0.316092	0.286932	0.25	0.245714	0.272727	0.267045	0.278409	0.317143	0.269886	0.241477	0.272727	0.272727	0.303977	0.264205	0.258523	0.267806	0.267045	0.267806	0.272727	0.269886	0.295455	0.299145	0.244318
>6i_DQ835770	0.31	0.294618	0.306818	0.300283	0.303116	0.29745	0.291785	0.305949	0.291785	0.27762	0.314448	0.31728	0.320113	0.25	0.31728	0.29745	0.314448	0.31728	0.283286	0.314448	0.286119	0.282051	0.279202	0.280453	0.320113	0.320113	0.294618	0.314448	0.3	0.322946	0.369318	0.368272	0.351275	0.356941	0.375	0.371105	0.371105	0.365439	0.368272	0.376771	0.371105	0.356941	0.359773	0.373938	0.371105	0.373938	0.342776	0.33711	0.351275	0.34375	0.369318	0.399433	0.382436	0.385269	0.361032	0.382436	0.365439	0.334278	0.354108	0.356941	0.345609	0.356941	0.356941	0.382436	0.371105	0.348442	0.339943	0.345609	0.342776	0.339943	0.333333	0.359773	0.376771	0.342776	0.328612	0.351275	0.362606	0.368272	0.373938	0.359773	0.311615	0.31728	0.277143	0.283286	0.284091	0.298295	0.310541	0.295455	0.284091	0.314448	0.31728	0.29683	0.328612	0.303116	0.27762	0.280453	0.27762	0.283286	0.280453	0.283286	0.283286	0.328612	0.331445	0.305949	0.274788	0.283286	0.288952	0.298295	0.280453	0.308782	0.305949	0.294618	0.305949	0.309659	0.305949	0.29745	0.269886	0.287749	0.331445	0.280453	0.300283	0.288952	0.28125	0.269122	0.286119	0.303977	0.300283	0.300283	0.274788	0.29745	0.249292	0.252125	0.232295	0.235795	0.249292	0.21813	0.226629	0.192635	0.283286	0.30086	0.291785	0.284091	0.294618	0.266289	0.30086	0.271955	0.246459	0.259259	0.288952	0.283286	0.288952	0.316239	0.263456	0.243626	0.260623	0.260623	0.303116	0.249292	0.274788	0.275568	0.27762	0.298295	0.260623	0.254958	0.291785	0.289773	0.21813	0.0683761
>6j_DQ835761	0.31	0.311429	0.283668	0.32	0.32	0.311429	0.32	0.325714	0.3	0.297143	0.342857	0.345714	0.334286	0.277937	0.334286	0.32	0.317143	0.342857	0.28	0.322857	0.311429	0.293103	0.295977	0.288571	0.328571	0.337143	0.328571	0.331429	0.288184	0.305714	0.361032	0.397143	0.38	0.391429	0.358166	0.377143	0.377143	0.362857	0.382857	0.394286	0.394286	0.377143	0.377143	0.38	0.377143	0.391429	0.365714	0.365714	0.4	0.346705	0.369628	0.391429	0.414286	0.402857	0.393064	0.394286	0.391429	0.368571	0.368571	0.388571	0.365714	0.382857	0.365714	0.388571	0.371429	0.38	0.374286	0.382857	0.348571	0.34	0.316092	0.365714	0.371429	0.354286	0.342857	0.342857	0.377143	0.374286	0.354286	0.354286	0.317143	0.317143	0.29683	0.334286	0.30086	0.315186	0.33046	0.309456	0.335244	0.337143	0.311429	0.30814	0.342857	0.311429	0.308571	0.305714	0.288571	0.302857	0.314286	0.331429	0.328571	0.337143	0.345714	0.314286	0.314286	0.32	0.328571	0.323782	0.334286	0.34	0.331429	0.314286	0.317143	0.312321	0.317143	0.317143	0.323782	0.324713	0.331429	0.305714	0.308571	0.3	0.297994	0.3	0.305714	0.326648	0.314286	0.288571	0.282857	0.297143	0.228571	0.222857	0.228571	0.246418	0.205714	0.211429	0.205714	0.145714	0.294286	0.317919	0.271429	0.297994	0.277143	0.265714	0.265896	0.271429	0.197143	0.238506	0.268571	0.265714	0.262857	0.33046	0.317143	0.305714	0.322857	0.314286	0.3	0.277143	0.291429	0.26361	0.257143	0.280802	0.257143	0.271429	0.288571	0.277937	0.225714	0.178161	0.186246
>6j_DQ835769	0.31	0.315186	0.287356	0.320917	0.320917	0.30659	0.320917	0.326648	0.292264	0.295129	0.34384	0.346705	0.332378	0.272989	0.335244	0.318052	0.320917	0.34384	0.277937	0.326648	0.303725	0.297994	0.293948	0.295129	0.332378	0.335244	0.329513	0.338109	0.294798	0.309456	0.37069	0.406877	0.375358	0.395415	0.362069	0.383954	0.389685	0.372493	0.383954	0.389685	0.39255	0.378223	0.378223	0.381089	0.378223	0.381089	0.363897	0.372493	0.395415	0.356322	0.37069	0.395415	0.409742	0.412607	0.4	0.398281	0.389685	0.358166	0.372493	0.39255	0.372493	0.378223	0.358166	0.401146	0.372493	0.378223	0.369628	0.375358	0.34957	0.340974	0.314121	0.369628	0.375358	0.355301	0.335244	0.338109	0.375358	0.375358	0.352436	0.358166	0.320917	0.309456	0.297688	0.320917	0.301724	0.318966	0.331412	0.313218	0.33046	0.335244	0.315186	0.306122	0.340974	0.320917	0.309456	0.303725	0.289398	0.30086	0.309456	0.323782	0.329513	0.323782	0.340974	0.312321	0.315186	0.320917	0.315186	0.316092	0.326648	0.332378	0.326648	0.318052	0.315186	0.307471	0.315186	0.318052	0.318966	0.325648	0.332378	0.303725	0.303725	0.309456	0.301724	0.309456	0.315186	0.324713	0.318052	0.292264	0.292264	0.297994	0.226361	0.223496	0.237822	0.241379	0.203438	0.217765	0.209169	0.148997	0.297994	0.315029	0.266476	0.310345	0.277937	0.275072	0.263768	0.269341	0.200573	0.244957	0.275072	0.272206	0.269341	0.32853	0.320917	0.303725	0.326648	0.318052	0.312321	0.280802	0.30086	0.258621	0.260745	0.284483	0.272206	0.277937	0.283668	0.281609	0.226361	0.181556	0.181034	0.0144928
>6k_D84264	0.35	0.30791	0.280453	0.333333	0.333333	0.330508	0.341808	0.344633	0.324859	0.327684	0.330508	0.333333	0.330508	0.280453	0.330508	0.338983	0.330508	0.330508	0.285311	0.333333	0.310734	0.315341	0.318182	0.305085	0.330508	0.313559	0.341808	0.330508	0.290598	0.305085	0.382436	0.381356	0.381356	0.381356	0.368272	0.372881	0.378531	0.387006	0.387006	0.384181	0.392655	0.384181	0.372881	0.389831	0.375706	0.387006	0.355932	0.350282	0.361582	0.368272	0.388102	0.381356	0.378531	0.370056	0.374286	0.389831	0.39548	0.350282	0.350282	0.384181	0.367232	0.389831	0.387006	0.370056	0.355932	0.358757	0.372881	0.367232	0.353107	0.367232	0.338068	0.364407	0.370056	0.347458	0.355932	0.358757	0.361582	0.367232	0.375706	0.372881	0.30226	0.322034	0.299145	0.30791	0.305949	0.303116	0.315341	0.31728	0.29745	0.305085	0.313559	0.310345	0.347458	0.316384	0.30791	0.288136	0.279661	0.288136	0.30791	0.330508	0.333333	0.313559	0.330508	0.316384	0.282486	0.313559	0.310734	0.305949	0.313559	0.310734	0.319209	0.305085	0.30791	0.31728	0.319209	0.293785	0.300283	0.301136	0.322034	0.30226	0.299435	0.29096	0.27762	0.265537	0.282486	0.314448	0.305085	0.327684	0.310734	0.313559	0.166667	0.155367	0.144068	0.181303	0.138418	0.175141	0.166667	0.211864	0.279661	0.305714	0.29661	0.308782	0.313559	0.276836	0.288571	0.274011	0.138418	0.25	0.30226	0.29661	0.293785	0.28125	0.299435	0.282486	0.288136	0.288136	0.285311	0.265537	0.29096	0.260623	0.259887	0.274788	0.29661	0.29096	0.288136	0.288952	0.231638	0.244318	0.229462	0.202857	0.203438
>6l_EF424628	0.3	0.288136	0.27762	0.299435	0.29661	0.29096	0.310734	0.310734	0.282486	0.29096	0.324859	0.327684	0.322034	0.283286	0.322034	0.322034	0.299435	0.324859	0.29096	0.30226	0.293785	0.298295	0.309659	0.305085	0.313559	0.330508	0.310734	0.319209	0.31339	0.333333	0.359773	0.398305	0.392655	0.370056	0.373938	0.389831	0.364407	0.364407	0.389831	0.398305	0.389831	0.372881	0.364407	0.378531	0.372881	0.409605	0.403955	0.387006	0.384181	0.385269	0.385269	0.384181	0.412429	0.409605	0.385714	0.403955	0.375706	0.347458	0.355932	0.378531	0.372881	0.378531	0.361582	0.355932	0.353107	0.336158	0.341808	0.344633	0.341808	0.361582	0.301136	0.338983	0.372881	0.355932	0.319209	0.327684	0.361582	0.344633	0.387006	0.372881	0.30791	0.310734	0.290598	0.30226	0.300283	0.300283	0.306818	0.288952	0.308782	0.29096	0.282486	0.287356	0.319209	0.299435	0.274011	0.29661	0.29096	0.305085	0.29096	0.30226	0.313559	0.305085	0.313559	0.299435	0.285311	0.299435	0.30226	0.308782	0.305085	0.299435	0.29096	0.293785	0.285311	0.286119	0.274011	0.29096	0.291785	0.303977	0.30226	0.265537	0.29096	0.262712	0.283286	0.271186	0.276836	0.311615	0.324859	0.30791	0.310734	0.29661	0.189266	0.200565	0.183616	0.223796	0.194915	0.189266	0.152542	0.225989	0.305085	0.308571	0.271186	0.291785	0.276836	0.265537	0.271429	0.259887	0.200565	0.230114	0.288136	0.282486	0.262712	0.306818	0.313559	0.313559	0.30226	0.310734	0.271186	0.293785	0.29661	0.254958	0.251412	0.25779	0.274011	0.288136	0.305085	0.29745	0.248588	0.244318	0.246459	0.208571	0.217765	0.186441
>6l_JX183556	0.3	0.294618	0.275568	0.303116	0.300283	0.300283	0.320113	0.314448	0.280453	0.294618	0.328612	0.331445	0.325779	0.289773	0.325779	0.311615	0.303116	0.325779	0.294618	0.311615	0.305949	0.282051	0.299145	0.291785	0.31728	0.325779	0.322946	0.322946	0.308571	0.33711	0.377841	0.382436	0.385269	0.385269	0.363636	0.362606	0.365439	0.359773	0.371105	0.368272	0.368272	0.376771	0.371105	0.379603	0.373938	0.396601	0.373938	0.379603	0.385269	0.375	0.372159	0.382436	0.390935	0.379603	0.369628	0.396601	0.365439	0.362606	0.356941	0.393768	0.382436	0.382436	0.359773	0.359773	0.362606	0.320113	0.339943	0.334278	0.339943	0.33711	0.304843	0.339943	0.359773	0.356941	0.331445	0.322946	0.365439	0.359773	0.388102	0.379603	0.294618	0.300283	0.294286	0.305949	0.295455	0.292614	0.301994	0.298295	0.309659	0.288952	0.291785	0.299712	0.325779	0.308782	0.286119	0.305949	0.303116	0.29745	0.288952	0.308782	0.314448	0.305949	0.314448	0.305949	0.291785	0.29745	0.303116	0.306818	0.303116	0.308782	0.311615	0.291785	0.283286	0.289773	0.280453	0.303116	0.292614	0.304843	0.314448	0.274788	0.288952	0.27762	0.301136	0.291785	0.29745	0.306818	0.31728	0.305949	0.29745	0.291785	0.192635	0.1983	0.186969	0.213068	0.167139	0.184136	0.144476	0.215297	0.286119	0.297994	0.288952	0.303977	0.29745	0.266289	0.275072	0.266289	0.181303	0.245014	0.271955	0.266289	0.271955	0.310541	0.305949	0.294618	0.283286	0.303116	0.263456	0.27762	0.29745	0.267045	0.260623	0.269886	0.274788	0.27762	0.300283	0.295455	0.243626	0.233618	0.230114	0.183381	0.195402	0.17847	0.0708215
>6m_DQ835766	0.34	0.327684	0.294618	0.324859	0.333333	0.336158	0.324859	0.330508	0.319209	0.313559	0.353107	0.355932	0.364407	0.280453	0.333333	0.324859	0.333333	0.333333	0.313559	0.333333	0.322034	0.306818	0.323864	0.330508	0.336158	0.336158	0.336158	0.327684	0.307692	0.330508	0.359773	0.387006	0.40678	0.389831	0.390935	0.378531	0.364407	0.375706	0.367232	0.378531	0.39548	0.381356	0.387006	0.372881	0.384181	0.392655	0.384181	0.358757	0.350282	0.365439	0.388102	0.437853	0.389831	0.40678	0.4	0.384181	0.389831	0.370056	0.370056	0.384181	0.367232	0.39548	0.392655	0.387006	0.361582	0.375706	0.384181	0.378531	0.372881	0.350282	0.340909	0.381356	0.392655	0.372881	0.350282	0.361582	0.372881	0.378531	0.381356	0.372881	0.322034	0.333333	0.299145	0.310734	0.31728	0.31728	0.323864	0.303116	0.320113	0.330508	0.316384	0.304598	0.336158	0.310734	0.305085	0.293785	0.29096	0.288136	0.322034	0.333333	0.313559	0.324859	0.341808	0.319209	0.293785	0.29661	0.322034	0.325779	0.324859	0.333333	0.324859	0.29096	0.299435	0.300283	0.316384	0.30791	0.308782	0.309659	0.30791	0.313559	0.316384	0.30226	0.300283	0.282486	0.29661	0.334278	0.327684	0.347458	0.30791	0.336158	0.237288	0.231638	0.254237	0.249292	0.231638	0.248588	0.217514	0.237288	0.324859	0.328571	0.285311	0.274788	0.30226	0.299435	0.28	0.282486	0.242938	0.25	0.282486	0.276836	0.268362	0.323864	0.288136	0.288136	0.30791	0.29661	0.293785	0.248588	0.274011	0.27762	0.271186	0.286119	0.285311	0.29661	0.322034	0.311615	0.231638	0.241477	0.235127	0.222857	0.234957	0.217514	0.225989	0.23796
>6m_DQ835767	0.34	0.329513	0.278736	0.315186	0.323782	0.329513	0.323782	0.323782	0.30659	0.303725	0.338109	0.340974	0.34384	0.267241	0.320917	0.318052	0.315186	0.315186	0.303725	0.326648	0.315186	0.29683	0.319885	0.320917	0.332378	0.335244	0.318052	0.303725	0.299712	0.326648	0.356322	0.395415	0.398281	0.378223	0.373563	0.375358	0.352436	0.375358	0.372493	0.369628	0.389685	0.381089	0.383954	0.372493	0.383954	0.386819	0.383954	0.358166	0.352436	0.367816	0.385057	0.415473	0.383954	0.406877	0.388406	0.383954	0.389685	0.372493	0.375358	0.378223	0.378223	0.395415	0.389685	0.381089	0.369628	0.378223	0.383954	0.383954	0.378223	0.358166	0.342939	0.369628	0.395415	0.375358	0.338109	0.352436	0.369628	0.378223	0.386819	0.381089	0.323782	0.329513	0.300578	0.309456	0.304598	0.316092	0.32853	0.29023	0.321839	0.312321	0.303725	0.297376	0.329513	0.303725	0.30086	0.295129	0.289398	0.292264	0.315186	0.326648	0.312321	0.320917	0.340974	0.318052	0.30659	0.309456	0.320917	0.333333	0.329513	0.326648	0.318052	0.289398	0.303725	0.298851	0.318052	0.309456	0.307471	0.305476	0.295129	0.323782	0.309456	0.297994	0.29023	0.277937	0.297994	0.327586	0.326648	0.332378	0.303725	0.329513	0.223496	0.223496	0.237822	0.244253	0.22063	0.232092	0.209169	0.223496	0.318052	0.315942	0.277937	0.270115	0.280802	0.297994	0.269565	0.266476	0.223496	0.236311	0.272206	0.269341	0.252149	0.319885	0.292264	0.286533	0.303725	0.297994	0.289398	0.249284	0.269341	0.264368	0.25788	0.278736	0.275072	0.283668	0.318052	0.307471	0.237822	0.244957	0.244253	0.208696	0.22093	0.212034	0.223496	0.232759	0.0315186
>6n_DQ278894	0.31	0.305085	0.269122	0.313559	0.310734	0.293785	0.30791	0.324859	0.29096	0.29661	0.316384	0.319209	0.322034	0.269122	0.305085	0.305085	0.30791	0.30226	0.285311	0.299435	0.30226	0.284091	0.289773	0.305085	0.327684	0.330508	0.319209	0.330508	0.296296	0.30226	0.393768	0.381356	0.40113	0.364407	0.382436	0.398305	0.392655	0.378531	0.389831	0.415254	0.409605	0.392655	0.40113	0.39548	0.409605	0.392655	0.389831	0.364407	0.370056	0.376771	0.373938	0.423729	0.40113	0.392655	0.385714	0.403955	0.392655	0.381356	0.384181	0.403955	0.378531	0.384181	0.375706	0.40678	0.344633	0.358757	0.341808	0.355932	0.347458	0.353107	0.34375	0.344633	0.358757	0.350282	0.336158	0.341808	0.364407	0.353107	0.364407	0.367232	0.344633	0.305085	0.299145	0.322034	0.322946	0.300283	0.306818	0.294618	0.320113	0.30791	0.30226	0.298851	0.313559	0.327684	0.30226	0.279661	0.29096	0.29661	0.29661	0.30226	0.30226	0.319209	0.316384	0.336158	0.313559	0.319209	0.324859	0.320113	0.316384	0.316384	0.330508	0.313559	0.29661	0.311615	0.313559	0.305085	0.308782	0.3125	0.319209	0.30791	0.322034	0.288136	0.300283	0.29096	0.288136	0.320113	0.310734	0.344633	0.310734	0.319209	0.223164	0.223164	0.223164	0.266289	0.220339	0.237288	0.180791	0.20904	0.305085	0.337143	0.276836	0.294618	0.29096	0.274011	0.28	0.274011	0.217514	0.255682	0.29096	0.285311	0.262712	0.321023	0.322034	0.333333	0.327684	0.338983	0.29661	0.293785	0.30226	0.280453	0.271186	0.260623	0.265537	0.279661	0.293785	0.308782	0.228814	0.255682	0.243626	0.225714	0.223496	0.20339	0.169492	0.181303	0.20904	0.226361
>6n_DQ835768	0.31	0.310734	0.274788	0.316384	0.319209	0.29661	0.316384	0.327684	0.288136	0.29096	0.319209	0.322034	0.333333	0.283286	0.30791	0.310734	0.30226	0.30791	0.293785	0.293785	0.299435	0.286932	0.286932	0.30226	0.330508	0.324859	0.319209	0.336158	0.304843	0.316384	0.402266	0.387006	0.40678	0.378531	0.382436	0.39548	0.398305	0.384181	0.392655	0.412429	0.40113	0.384181	0.392655	0.387006	0.40678	0.389831	0.392655	0.370056	0.372881	0.376771	0.371105	0.420904	0.398305	0.392655	0.394286	0.40113	0.387006	0.372881	0.375706	0.40113	0.384181	0.381356	0.375706	0.409605	0.341808	0.367232	0.361582	0.358757	0.353107	0.353107	0.340909	0.350282	0.364407	0.353107	0.324859	0.333333	0.375706	0.367232	0.358757	0.355932	0.341808	0.313559	0.293447	0.322034	0.314448	0.303116	0.315341	0.29745	0.322946	0.313559	0.30226	0.29023	0.319209	0.322034	0.299435	0.29096	0.29096	0.29661	0.30226	0.305085	0.30791	0.305085	0.313559	0.330508	0.319209	0.316384	0.324859	0.325779	0.322034	0.319209	0.327684	0.30791	0.299435	0.305949	0.299435	0.310734	0.311615	0.315341	0.319209	0.305085	0.333333	0.293785	0.300283	0.29096	0.288136	0.325779	0.316384	0.333333	0.316384	0.330508	0.223164	0.228814	0.20339	0.260623	0.217514	0.240113	0.186441	0.20904	0.29096	0.325714	0.285311	0.300283	0.293785	0.268362	0.285714	0.279661	0.211864	0.252841	0.293785	0.288136	0.268362	0.326705	0.30791	0.319209	0.313559	0.324859	0.30791	0.293785	0.293785	0.271955	0.262712	0.266289	0.274011	0.288136	0.29096	0.305949	0.237288	0.247159	0.240793	0.222857	0.22063	0.206215	0.158192	0.169972	0.194915	0.212034	0.0282486
>6n_EU246938	0.3	0.319209	0.274788	0.324859	0.322034	0.305085	0.319209	0.336158	0.29096	0.299435	0.324859	0.327684	0.336158	0.283286	0.30791	0.305085	0.30226	0.305085	0.30226	0.305085	0.313559	0.289773	0.301136	0.316384	0.338983	0.338983	0.313559	0.333333	0.304843	0.316384	0.402266	0.389831	0.409605	0.384181	0.379603	0.40113	0.392655	0.381356	0.392655	0.415254	0.409605	0.381356	0.387006	0.375706	0.39548	0.384181	0.39548	0.381356	0.372881	0.379603	0.373938	0.423729	0.389831	0.387006	0.388571	0.392655	0.372881	0.367232	0.372881	0.40113	0.384181	0.389831	0.372881	0.403955	0.330508	0.367232	0.353107	0.355932	0.358757	0.372881	0.338068	0.347458	0.367232	0.353107	0.338983	0.347458	0.361582	0.358757	0.367232	0.364407	0.336158	0.310734	0.299145	0.324859	0.31728	0.305949	0.3125	0.29745	0.325779	0.319209	0.293785	0.295977	0.319209	0.330508	0.29096	0.282486	0.299435	0.293785	0.293785	0.293785	0.29096	0.310734	0.316384	0.333333	0.313559	0.322034	0.327684	0.322946	0.319209	0.316384	0.333333	0.313559	0.30226	0.305949	0.299435	0.30791	0.314448	0.321023	0.313559	0.313559	0.333333	0.279661	0.29745	0.285311	0.282486	0.314448	0.319209	0.330508	0.310734	0.319209	0.231638	0.223164	0.234463	0.260623	0.220339	0.237288	0.19209	0.220339	0.30226	0.334286	0.274011	0.288952	0.279661	0.271186	0.274286	0.274011	0.225989	0.244318	0.30226	0.29661	0.262712	0.332386	0.327684	0.333333	0.327684	0.338983	0.299435	0.29661	0.29096	0.269122	0.254237	0.249292	0.268362	0.282486	0.293785	0.305949	0.223164	0.255682	0.252125	0.231429	0.229226	0.214689	0.166667	0.17847	0.189266	0.206304	0.0508475	0.0423729
>6o_EF424627	0.3	0.305085	0.29745	0.322034	0.316384	0.310734	0.319209	0.333333	0.259887	0.271186	0.310734	0.313559	0.319209	0.254958	0.310734	0.271186	0.293785	0.299435	0.274011	0.324859	0.30791	0.292614	0.298295	0.30791	0.324859	0.364407	0.319209	0.29661	0.301994	0.305085	0.356941	0.372881	0.370056	0.378531	0.371105	0.378531	0.387006	0.375706	0.361582	0.367232	0.370056	0.384181	0.387006	0.392655	0.384181	0.387006	0.350282	0.381356	0.358757	0.382436	0.379603	0.389831	0.361582	0.387006	0.368571	0.40113	0.375706	0.358757	0.367232	0.372881	0.358757	0.381356	0.361582	0.39548	0.364407	0.344633	0.341808	0.338983	0.361582	0.375706	0.332386	0.350282	0.358757	0.344633	0.333333	0.336158	0.370056	0.375706	0.389831	0.372881	0.285311	0.285311	0.267806	0.265537	0.291785	0.271955	0.301136	0.291785	0.283286	0.282486	0.299435	0.293103	0.310734	0.316384	0.276836	0.274011	0.276836	0.265537	0.282486	0.299435	0.279661	0.276836	0.276836	0.251412	0.257062	0.279661	0.265537	0.288952	0.29096	0.282486	0.262712	0.279661	0.29661	0.291785	0.29661	0.271186	0.252125	0.267045	0.274011	0.279661	0.29096	0.271186	0.271955	0.282486	0.279661	0.27762	0.29096	0.316384	0.313559	0.305085	0.271186	0.276836	0.276836	0.246459	0.271186	0.265537	0.257062	0.251412	0.29661	0.297143	0.271186	0.286119	0.29661	0.259887	0.274286	0.234463	0.282486	0.258523	0.231638	0.231638	0.228814	0.318182	0.276836	0.271186	0.282486	0.282486	0.322034	0.200565	0.268362	0.23796	0.237288	0.260623	0.223164	0.242938	0.288136	0.288952	0.259887	0.255682	0.23796	0.271429	0.252149	0.285311	0.285311	0.269122	0.282486	0.266476	0.279661	0.282486	0.274011
>6o_EU246934	0.3	0.322034	0.294618	0.310734	0.310734	0.288136	0.319209	0.322034	0.271186	0.276836	0.310734	0.313559	0.319209	0.266289	0.305085	0.276836	0.30226	0.30791	0.274011	0.299435	0.30226	0.292614	0.306818	0.310734	0.341808	0.361582	0.330508	0.29661	0.279202	0.299435	0.356941	0.387006	0.375706	0.378531	0.393768	0.378531	0.375706	0.370056	0.364407	0.364407	0.367232	0.384181	0.39548	0.378531	0.39548	0.403955	0.361582	0.372881	0.367232	0.376771	0.376771	0.389831	0.353107	0.384181	0.368571	0.40113	0.387006	0.361582	0.370056	0.355932	0.353107	0.358757	0.370056	0.392655	0.372881	0.367232	0.358757	0.358757	0.372881	0.381356	0.340909	0.350282	0.370056	0.350282	0.341808	0.344633	0.381356	0.372881	0.384181	0.372881	0.310734	0.288136	0.270655	0.29096	0.300283	0.291785	0.298295	0.294618	0.300283	0.293785	0.316384	0.29023	0.316384	0.316384	0.285311	0.274011	0.282486	0.271186	0.293785	0.305085	0.29096	0.274011	0.279661	0.271186	0.279661	0.29096	0.285311	0.308782	0.316384	0.279661	0.288136	0.279661	0.288136	0.29745	0.30226	0.299435	0.269122	0.278409	0.279661	0.29096	0.322034	0.29661	0.27762	0.293785	0.285311	0.303116	0.288136	0.338983	0.310734	0.313559	0.285311	0.29096	0.288136	0.266289	0.288136	0.268362	0.262712	0.257062	0.299435	0.308571	0.262712	0.291785	0.285311	0.251412	0.268571	0.248588	0.288136	0.25	0.214689	0.214689	0.237288	0.332386	0.279661	0.276836	0.288136	0.282486	0.333333	0.206215	0.248588	0.23796	0.254237	0.266289	0.214689	0.228814	0.288136	0.294618	0.265537	0.275568	0.25779	0.277143	0.26361	0.29661	0.30226	0.288952	0.271186	0.25788	0.271186	0.271186	0.268362	0.0564972
>6p_EF424626	0.32	0.282486	0.27762	0.30226	0.30791	0.30226	0.30791	0.30791	0.316384	0.305085	0.319209	0.322034	0.327684	0.303116	0.322034	0.293785	0.288136	0.313559	0.322034	0.313559	0.305085	0.303977	0.306818	0.30791	0.316384	0.350282	0.322034	0.310734	0.316239	0.333333	0.33711	0.378531	0.375706	0.384181	0.388102	0.389831	0.361582	0.347458	0.364407	0.375706	0.387006	0.370056	0.378531	0.389831	0.370056	0.384181	0.355932	0.39548	0.364407	0.365439	0.354108	0.398305	0.372881	0.389831	0.38	0.392655	0.387006	0.375706	0.367232	0.361582	0.361582	0.378531	0.344633	0.40678	0.361582	0.372881	0.367232	0.367232	0.353107	0.361582	0.332386	0.336158	0.367232	0.333333	0.338983	0.344633	0.370056	0.378531	0.378531	0.361582	0.276836	0.293785	0.259259	0.268362	0.29745	0.286119	0.315341	0.274788	0.271955	0.29096	0.29096	0.275862	0.293785	0.285311	0.271186	0.29661	0.282486	0.282486	0.29661	0.299435	0.30226	0.293785	0.29096	0.279661	0.29661	0.293785	0.30226	0.27762	0.279661	0.305085	0.30791	0.279661	0.293785	0.283286	0.282486	0.293785	0.252125	0.289773	0.285311	0.293785	0.305085	0.271186	0.280453	0.288136	0.262712	0.263456	0.262712	0.333333	0.319209	0.310734	0.274011	0.285311	0.276836	0.249292	0.268362	0.268362	0.268362	0.242938	0.313559	0.285714	0.274011	0.300283	0.310734	0.305085	0.285714	0.254237	0.279661	0.275568	0.20904	0.206215	0.189266	0.338068	0.288136	0.279661	0.29661	0.285311	0.305085	0.217514	0.237288	0.232295	0.220339	0.226629	0.254237	0.248588	0.271186	0.263456	0.257062	0.264205	0.243626	0.257143	0.255014	0.276836	0.265537	0.271955	0.265537	0.266476	0.274011	0.265537	0.262712	0.19774	0.211864
>6q_EF424625	0.31	0.299435	0.283286	0.285311	0.29661	0.276836	0.299435	0.29096	0.274011	0.268362	0.29661	0.299435	0.30791	0.269122	0.327684	0.288136	0.30226	0.305085	0.288136	0.305085	0.305085	0.278409	0.289773	0.293785	0.313559	0.330508	0.288136	0.316384	0.293447	0.324859	0.354108	0.375706	0.381356	0.358757	0.388102	0.375706	0.347458	0.347458	0.384181	0.387006	0.375706	0.375706	0.367232	0.372881	0.372881	0.384181	0.372881	0.370056	0.358757	0.382436	0.371105	0.398305	0.392655	0.40113	0.377143	0.389831	0.381356	0.353107	0.361582	0.350282	0.353107	0.367232	0.364407	0.361582	0.372881	0.358757	0.358757	0.364407	0.364407	0.387006	0.346591	0.341808	0.361582	0.355932	0.353107	0.347458	0.364407	0.358757	0.378531	0.392655	0.29096	0.305085	0.262108	0.268362	0.280453	0.260623	0.295455	0.274788	0.29745	0.285311	0.285311	0.275862	0.316384	0.274011	0.262712	0.285311	0.276836	0.268362	0.282486	0.274011	0.265537	0.276836	0.279661	0.276836	0.265537	0.279661	0.282486	0.291785	0.288136	0.276836	0.29096	0.29096	0.310734	0.266289	0.271186	0.282486	0.254958	0.267045	0.282486	0.262712	0.29096	0.271186	0.25779	0.276836	0.271186	0.280453	0.29096	0.30226	0.316384	0.305085	0.242938	0.262712	0.254237	0.254958	0.265537	0.217514	0.254237	0.245763	0.276836	0.277143	0.251412	0.271955	0.29661	0.248588	0.254286	0.234463	0.265537	0.224432	0.245763	0.242938	0.217514	0.298295	0.299435	0.285311	0.293785	0.285311	0.30791	0.20904	0.248588	0.226629	0.217514	0.23796	0.20904	0.20904	0.29096	0.280453	0.237288	0.238636	0.223796	0.251429	0.252149	0.242938	0.228814	0.243626	0.265537	0.246418	0.234463	0.240113	0.231638	0.19209	0.19209	0.225989
>6r_EU408328	0.32	0.316384	0.286119	0.324859	0.319209	0.316384	0.324859	0.330508	0.30226	0.322034	0.313559	0.316384	0.305085	0.303116	0.322034	0.327684	0.322034	0.305085	0.322034	0.324859	0.29661	0.303977	0.306818	0.327684	0.355932	0.341808	0.324859	0.322034	0.296296	0.327684	0.368272	0.40113	0.398305	0.364407	0.396601	0.40113	0.375706	0.387006	0.375706	0.381356	0.40113	0.412429	0.409605	0.398305	0.398305	0.412429	0.375706	0.39548	0.378531	0.399433	0.402266	0.398305	0.378531	0.418079	0.405714	0.409605	0.389831	0.353107	0.364407	0.387006	0.387006	0.384181	0.418079	0.389831	0.350282	0.387006	0.361582	0.370056	0.358757	0.361582	0.366477	0.381356	0.361582	0.361582	0.338983	0.350282	0.372881	0.361582	0.384181	0.384181	0.299435	0.305085	0.293447	0.305085	0.294618	0.303116	0.303977	0.300283	0.303116	0.319209	0.313559	0.310345	0.313559	0.30791	0.305085	0.299435	0.293785	0.288136	0.322034	0.319209	0.30226	0.327684	0.330508	0.288136	0.288136	0.310734	0.313559	0.291785	0.316384	0.30791	0.313559	0.288136	0.299435	0.294618	0.316384	0.299435	0.294618	0.298295	0.30226	0.30226	0.316384	0.288136	0.294618	0.29096	0.29096	0.27762	0.288136	0.341808	0.327684	0.310734	0.305085	0.285311	0.305085	0.286119	0.274011	0.245763	0.268362	0.257062	0.293785	0.288571	0.313559	0.300283	0.285311	0.29096	0.282857	0.282486	0.285311	0.247159	0.288136	0.282486	0.282486	0.295455	0.319209	0.293785	0.316384	0.319209	0.336158	0.276836	0.282486	0.283286	0.285311	0.280453	0.211864	0.225989	0.322034	0.328612	0.285311	0.267045	0.266289	0.302857	0.30659	0.276836	0.293785	0.29745	0.288136	0.272206	0.299435	0.30791	0.30226	0.225989	0.223164	0.268362	0.234463
>6s_EU408329	0.37	0.324859	0.322946	0.313559	0.30791	0.310734	0.319209	0.319209	0.30791	0.310734	0.350282	0.347458	0.344633	0.300283	0.327684	0.324859	0.330508	0.324859	0.30791	0.338983	0.327684	0.329545	0.332386	0.333333	0.350282	0.350282	0.353107	0.361582	0.307692	0.338983	0.379603	0.40113	0.412429	0.398305	0.390935	0.358757	0.384181	0.384181	0.392655	0.398305	0.384181	0.40113	0.40678	0.403955	0.409605	0.412429	0.381356	0.392655	0.392655	0.402266	0.390935	0.384181	0.409605	0.403955	0.405714	0.420904	0.39548	0.387006	0.384181	0.392655	0.39548	0.387006	0.378531	0.384181	0.389831	0.392655	0.403955	0.375706	0.387006	0.355932	0.386364	0.389831	0.381356	0.375706	0.381356	0.372881	0.384181	0.389831	0.420904	0.415254	0.30791	0.30226	0.316239	0.319209	0.305949	0.300283	0.298295	0.31728	0.334278	0.322034	0.322034	0.310345	0.336158	0.29096	0.333333	0.279661	0.285311	0.285311	0.30226	0.299435	0.30791	0.293785	0.299435	0.29661	0.29661	0.282486	0.285311	0.325779	0.30226	0.305085	0.310734	0.327684	0.322034	0.29745	0.30791	0.310734	0.314448	0.301136	0.276836	0.313559	0.30791	0.30226	0.314448	0.316384	0.316384	0.322946	0.327684	0.378531	0.350282	0.358757	0.30226	0.30226	0.313559	0.300283	0.299435	0.29661	0.293785	0.29096	0.30791	0.294286	0.324859	0.308782	0.322034	0.285311	0.311429	0.310734	0.316384	0.25	0.29661	0.29096	0.276836	0.340909	0.327684	0.310734	0.322034	0.327684	0.330508	0.293785	0.293785	0.294618	0.30226	0.291785	0.282486	0.282486	0.319209	0.311615	0.305085	0.306818	0.27762	0.317143	0.315186	0.30226	0.299435	0.29745	0.322034	0.323782	0.30791	0.30226	0.313559	0.285311	0.274011	0.29096	0.254237	0.285311
>6t_EF632071	0.31	0.303207	0.25731	0.268222	0.279883	0.276968	0.282799	0.279883	0.285714	0.285714	0.311953	0.314869	0.306122	0.277778	0.28863	0.285714	0.291545	0.297376	0.279883	0.326531	0.297376	0.26393	0.263158	0.276968	0.306122	0.297376	0.306122	0.300292	0.276471	0.28863	0.342105	0.346939	0.370262	0.358601	0.365497	0.35277	0.344023	0.361516	0.373178	0.38484	0.390671	0.349854	0.358601	0.355685	0.35277	0.38484	0.355685	0.361516	0.346939	0.377193	0.374269	0.393586	0.38484	0.390671	0.380531	0.379009	0.367347	0.344023	0.338192	0.361516	0.335277	0.364431	0.35277	0.367347	0.349854	0.355685	0.341108	0.358601	0.332362	0.344023	0.302053	0.35277	0.346939	0.349854	0.323615	0.326531	0.349854	0.355685	0.367347	0.367347	0.271137	0.294461	0.258824	0.259475	0.25731	0.274854	0.278592	0.251462	0.25731	0.276968	0.259475	0.261128	0.279883	0.300292	0.265306	0.271137	0.265306	0.244898	0.259475	0.282799	0.276968	0.271137	0.28863	0.279883	0.259475	0.259475	0.274052	0.274854	0.274052	0.259475	0.259475	0.268222	0.271137	0.274854	0.282799	0.262391	0.263158	0.240469	0.239067	0.279883	0.291545	0.25656	0.25731	0.265306	0.265306	0.263158	0.282799	0.311953	0.309038	0.303207	0.247813	0.244898	0.250729	0.24269	0.265306	0.239067	0.241983	0.241983	0.259475	0.265487	0.265306	0.254386	0.259475	0.241983	0.230088	0.233236	0.271137	0.219941	0.233236	0.230321	0.206997	0.283626	0.276968	0.276968	0.276968	0.276968	0.276968	0.206997	0.227405	0.216374	0.212828	0.210526	0.236152	0.241983	0.268222	0.266082	0.230321	0.243402	0.239766	0.250737	0.251479	0.244898	0.244898	0.251462	0.230321	0.215976	0.239067	0.247813	0.241983	0.186589	0.198251	0.221574	0.163265	0.215743	0.253644
>6t_EU246939	0.31	0.288136	0.266289	0.268362	0.282486	0.285311	0.293785	0.279661	0.276836	0.276836	0.316384	0.319209	0.319209	0.274788	0.30791	0.282486	0.29096	0.293785	0.293785	0.319209	0.299435	0.269886	0.258523	0.271186	0.305085	0.305085	0.319209	0.305085	0.273504	0.29661	0.356941	0.364407	0.392655	0.353107	0.388102	0.358757	0.350282	0.361582	0.367232	0.372881	0.389831	0.378531	0.367232	0.375706	0.384181	0.392655	0.375706	0.364407	0.350282	0.388102	0.376771	0.39548	0.39548	0.398305	0.388571	0.403955	0.384181	0.364407	0.358757	0.381356	0.353107	0.364407	0.367232	0.370056	0.353107	0.372881	0.358757	0.372881	0.355932	0.361582	0.326705	0.355932	0.355932	0.361582	0.319209	0.324859	0.367232	0.364407	0.40678	0.40113	0.276836	0.279661	0.267806	0.279661	0.266289	0.274788	0.267045	0.266289	0.266289	0.279661	0.265537	0.275862	0.293785	0.29096	0.29661	0.276836	0.279661	0.265537	0.279661	0.276836	0.271186	0.285311	0.29661	0.276836	0.268362	0.271186	0.285311	0.280453	0.276836	0.251412	0.271186	0.279661	0.285311	0.27762	0.288136	0.282486	0.266289	0.244318	0.245763	0.285311	0.30791	0.265537	0.260623	0.271186	0.276836	0.269122	0.285311	0.333333	0.313559	0.322034	0.245763	0.254237	0.282486	0.269122	0.276836	0.262712	0.254237	0.268362	0.276836	0.274286	0.262712	0.271955	0.288136	0.262712	0.254286	0.257062	0.299435	0.232955	0.225989	0.223164	0.211864	0.298295	0.29096	0.29096	0.288136	0.29096	0.288136	0.20339	0.240113	0.215297	0.225989	0.220963	0.242938	0.237288	0.288136	0.286119	0.257062	0.272727	0.260623	0.285714	0.286533	0.279661	0.268362	0.266289	0.257062	0.237822	0.248588	0.259887	0.259887	0.220339	0.217514	0.242938	0.180791	0.231638	0.257062	0.0553936
>6u_EU246940	0.34	0.301994	0.291429	0.319088	0.321937	0.31339	0.327635	0.327635	0.316239	0.307692	0.316239	0.319088	0.336182	0.285714	0.321937	0.296296	0.327635	0.330484	0.327635	0.316239	0.330484	0.309456	0.309456	0.319088	0.316239	0.344729	0.324786	0.319088	0.336207	0.327635	0.374286	0.396011	0.39886	0.378917	0.374286	0.364672	0.350427	0.364672	0.373219	0.381766	0.37037	0.373219	0.378917	0.373219	0.37037	0.358974	0.364672	0.367521	0.373219	0.368571	0.377143	0.378917	0.387464	0.396011	0.357349	0.381766	0.387464	0.356125	0.356125	0.381766	0.364672	0.378917	0.393162	0.37037	0.364672	0.373219	0.378917	0.37037	0.376068	0.367521	0.34384	0.347578	0.390313	0.387464	0.324786	0.310541	0.37037	0.381766	0.384615	0.378917	0.290598	0.304843	0.267241	0.2849	0.3	0.302857	0.286533	0.28	0.3	0.293447	0.279202	0.275362	0.310541	0.279202	0.296296	0.282051	0.282051	0.2849	0.316239	0.293447	0.301994	0.290598	0.319088	0.296296	0.293447	0.293447	0.296296	0.301994	0.293447	0.301994	0.290598	0.287749	0.31339	0.274286	0.2849	0.270655	0.282857	0.303725	0.282051	0.287749	0.296296	0.259259	0.271429	0.276353	0.276353	0.297143	0.299145	0.344729	0.31339	0.299145	0.2849	0.293447	0.319088	0.305714	0.2849	0.279202	0.270655	0.273504	0.321937	0.305476	0.273504	0.265714	0.290598	0.310541	0.276657	0.301994	0.304843	0.275072	0.173789	0.173789	0.145299	0.295129	0.31339	0.293447	0.316239	0.327635	0.296296	0.262108	0.264957	0.171429	0.185185	0.174286	0.270655	0.267806	0.304843	0.297143	0.301994	0.280802	0.282857	0.273775	0.271676	0.296296	0.273504	0.274286	0.287749	0.265896	0.273504	0.279202	0.270655	0.259259	0.25641	0.219373	0.216524	0.316239	0.299145	0.232353	0.222222
>6v_EU158186	0.32	0.286119	0.278409	0.322946	0.328612	0.328612	0.334278	0.328612	0.308782	0.308782	0.334278	0.33711	0.328612	0.298295	0.308782	0.300283	0.31728	0.314448	0.288952	0.322946	0.303116	0.264957	0.279202	0.274788	0.328612	0.342776	0.31728	0.291785	0.297143	0.328612	0.360795	0.371105	0.382436	0.356941	0.400568	0.368272	0.342776	0.368272	0.362606	0.362606	0.376771	0.365439	0.359773	0.362606	0.356941	0.379603	0.365439	0.351275	0.359773	0.357955	0.360795	0.373938	0.365439	0.379603	0.361032	0.373938	0.354108	0.348442	0.328612	0.365439	0.354108	0.368272	0.388102	0.373938	0.362606	0.342776	0.33711	0.345609	0.373938	0.390935	0.34188	0.356941	0.376771	0.368272	0.33711	0.342776	0.385269	0.382436	0.365439	0.348442	0.31728	0.322946	0.308571	0.300283	0.3125	0.301136	0.333333	0.322946	0.3125	0.286119	0.328612	0.29683	0.351275	0.33711	0.308782	0.308782	0.300283	0.283286	0.320113	0.320113	0.308782	0.325779	0.325779	0.29745	0.27762	0.291785	0.286119	0.309659	0.308782	0.31728	0.325779	0.325779	0.322946	0.318182	0.320113	0.328612	0.278409	0.301994	0.328612	0.283286	0.325779	0.303116	0.301136	0.294618	0.314448	0.303977	0.29745	0.342776	0.322946	0.334278	0.263456	0.254958	0.260623	0.247159	0.260623	0.266289	0.252125	0.280453	0.300283	0.295129	0.303116	0.292614	0.305949	0.274788	0.297994	0.269122	0.271955	0.279202	0.288952	0.286119	0.27762	0.327635	0.325779	0.308782	0.331445	0.328612	0.308782	0.260623	0.308782	0.286932	0.266289	0.292614	0.27762	0.246459	0.308782	0.309659	0.271955	0.267806	0.264205	0.272206	0.278736	0.252125	0.288952	0.269886	0.269122	0.264368	0.286119	0.286119	0.286119	0.286119	0.29745	0.288952	0.25779	0.27762	0.320113	0.245614	0.260623	0.274286
>6v_EU798760	0.33	0.285714	0.280802	0.311429	0.317143	0.317143	0.328571	0.317143	0.311429	0.314286	0.334286	0.337143	0.322857	0.295129	0.311429	0.3	0.314286	0.32	0.291429	0.32	0.302857	0.267241	0.272989	0.274286	0.325714	0.345714	0.322857	0.297143	0.299712	0.328571	0.372493	0.368571	0.377143	0.348571	0.404011	0.354286	0.351429	0.374286	0.362857	0.36	0.371429	0.36	0.357143	0.36	0.357143	0.377143	0.36	0.357143	0.36	0.34957	0.352436	0.365714	0.374286	0.377143	0.355491	0.362857	0.351429	0.351429	0.337143	0.351429	0.351429	0.362857	0.38	0.377143	0.342857	0.342857	0.334286	0.351429	0.371429	0.371429	0.359195	0.354286	0.374286	0.362857	0.32	0.325714	0.374286	0.382857	0.365714	0.348571	0.311429	0.32	0.302594	0.291429	0.309456	0.30659	0.327586	0.315186	0.318052	0.282857	0.337143	0.293605	0.348571	0.328571	0.308571	0.302857	0.285714	0.285714	0.322857	0.32	0.32	0.32	0.328571	0.288571	0.291429	0.297143	0.302857	0.309456	0.314286	0.334286	0.337143	0.32	0.311429	0.312321	0.314286	0.34	0.277937	0.316092	0.331429	0.291429	0.328571	0.314286	0.295129	0.3	0.311429	0.315186	0.302857	0.328571	0.311429	0.317143	0.271429	0.28	0.242857	0.266476	0.257143	0.262857	0.248571	0.274286	0.305714	0.291908	0.308571	0.295129	0.291429	0.3	0.315029	0.288571	0.262857	0.284483	0.28	0.277143	0.288571	0.327586	0.342857	0.32	0.342857	0.345714	0.311429	0.277143	0.291429	0.289398	0.268571	0.297994	0.277143	0.248571	0.305714	0.309456	0.277143	0.261494	0.260745	0.260116	0.26087	0.254286	0.28	0.260745	0.274286	0.269565	0.28	0.274286	0.285714	0.294286	0.294286	0.274286	0.271429	0.288571	0.325714	0.262537	0.274286	0.273775	0.0487106
>6v_EU798761	0.32	0.288136	0.280453	0.324859	0.330508	0.330508	0.336158	0.330508	0.310734	0.310734	0.333333	0.336158	0.327684	0.300283	0.30791	0.30226	0.319209	0.313559	0.29096	0.324859	0.305085	0.267045	0.28125	0.274011	0.330508	0.344633	0.316384	0.29096	0.299145	0.330508	0.359773	0.370056	0.381356	0.358757	0.399433	0.370056	0.341808	0.367232	0.361582	0.361582	0.378531	0.367232	0.361582	0.364407	0.358757	0.378531	0.364407	0.350282	0.358757	0.359773	0.362606	0.375706	0.364407	0.381356	0.362857	0.375706	0.355932	0.350282	0.330508	0.367232	0.355932	0.367232	0.389831	0.372881	0.364407	0.344633	0.338983	0.347458	0.375706	0.392655	0.34375	0.358757	0.378531	0.370056	0.338983	0.344633	0.387006	0.384181	0.364407	0.347458	0.319209	0.324859	0.310541	0.30226	0.314448	0.303116	0.335227	0.322946	0.314448	0.288136	0.330508	0.298851	0.353107	0.338983	0.310734	0.310734	0.30226	0.285311	0.322034	0.322034	0.310734	0.327684	0.327684	0.299435	0.279661	0.293785	0.288136	0.311615	0.310734	0.319209	0.327684	0.327684	0.324859	0.320113	0.322034	0.330508	0.280453	0.303977	0.330508	0.285311	0.327684	0.305085	0.303116	0.29661	0.316384	0.303116	0.29661	0.344633	0.324859	0.336158	0.265537	0.257062	0.259887	0.246459	0.262712	0.268362	0.251412	0.282486	0.299435	0.294286	0.305085	0.294618	0.30791	0.276836	0.3	0.268362	0.271186	0.28125	0.29096	0.288136	0.279661	0.326705	0.324859	0.30791	0.330508	0.327684	0.310734	0.259887	0.310734	0.288952	0.268362	0.294618	0.279661	0.248588	0.30791	0.311615	0.274011	0.269886	0.266289	0.274286	0.280802	0.251412	0.29096	0.271955	0.268362	0.26361	0.285311	0.285311	0.288136	0.288136	0.299435	0.29096	0.259887	0.276836	0.322034	0.244898	0.259887	0.276353	0	0.0514286
>6w_DQ278892	0.33	0.293785	0.305949	0.322034	0.327684	0.322034	0.313559	0.327684	0.299435	0.305085	0.324859	0.327684	0.327684	0.286119	0.310734	0.30226	0.330508	0.333333	0.299435	0.322034	0.313559	0.306818	0.321023	0.327684	0.333333	0.322034	0.327684	0.319209	0.293447	0.29661	0.351275	0.384181	0.40678	0.39548	0.405099	0.40678	0.375706	0.355932	0.387006	0.398305	0.39548	0.350282	0.378531	0.361582	0.372881	0.415254	0.378531	0.387006	0.361582	0.376771	0.373938	0.409605	0.398305	0.381356	0.365714	0.387006	0.387006	0.387006	0.361582	0.389831	0.370056	0.387006	0.398305	0.381356	0.361582	0.367232	0.358757	0.350282	0.361582	0.344633	0.34375	0.350282	0.367232	0.355932	0.330508	0.344633	0.372881	0.387006	0.364407	0.336158	0.29096	0.30226	0.273504	0.305085	0.286119	0.300283	0.3125	0.305949	0.288952	0.29661	0.30791	0.298851	0.338983	0.305085	0.30226	0.29096	0.268362	0.285311	0.29096	0.30791	0.29661	0.299435	0.29096	0.268362	0.279661	0.293785	0.305085	0.308782	0.30791	0.310734	0.29661	0.282486	0.282486	0.305949	0.316384	0.276836	0.291785	0.267045	0.265537	0.305085	0.30791	0.276836	0.269122	0.274011	0.274011	0.280453	0.282486	0.341808	0.305085	0.313559	0.251412	0.262712	0.265537	0.263456	0.257062	0.276836	0.259887	0.271186	0.268362	0.288571	0.254237	0.260623	0.262712	0.245763	0.257143	0.254237	0.268362	0.284091	0.285311	0.282486	0.29096	0.272727	0.316384	0.299435	0.310734	0.313559	0.285311	0.271186	0.274011	0.27762	0.285311	0.27762	0.251412	0.271186	0.271186	0.252125	0.259887	0.289773	0.27762	0.265714	0.272206	0.251412	0.276836	0.286119	0.251412	0.25788	0.279661	0.274011	0.271186	0.265537	0.271186	0.271186	0.271186	0.271186	0.29096	0.230321	0.257062	0.301994	0.300283	0.285714	0.30226
>6w_EU643834	0.34	0.30791	0.308782	0.344633	0.338983	0.341808	0.341808	0.350282	0.30226	0.299435	0.336158	0.338983	0.333333	0.291785	0.336158	0.319209	0.336158	0.344633	0.30791	0.336158	0.338983	0.315341	0.321023	0.319209	0.333333	0.336158	0.344633	0.336158	0.31339	0.319209	0.362606	0.40113	0.403955	0.381356	0.399433	0.415254	0.364407	0.367232	0.387006	0.389831	0.392655	0.361582	0.358757	0.347458	0.347458	0.381356	0.39548	0.375706	0.375706	0.388102	0.379603	0.392655	0.418079	0.412429	0.382857	0.412429	0.398305	0.384181	0.372881	0.415254	0.381356	0.378531	0.372881	0.367232	0.355932	0.350282	0.347458	0.341808	0.344633	0.367232	0.349432	0.350282	0.384181	0.370056	0.333333	0.344633	0.389831	0.398305	0.367232	0.353107	0.30791	0.305085	0.282051	0.310734	0.308782	0.29745	0.318182	0.331445	0.31728	0.29096	0.313559	0.313218	0.341808	0.319209	0.313559	0.29096	0.279661	0.288136	0.293785	0.30226	0.30226	0.316384	0.310734	0.282486	0.29096	0.319209	0.310734	0.303116	0.30791	0.299435	0.305085	0.293785	0.293785	0.303116	0.310734	0.282486	0.288952	0.28125	0.29096	0.299435	0.316384	0.282486	0.280453	0.271186	0.282486	0.291785	0.288136	0.355932	0.327684	0.319209	0.242938	0.262712	0.268362	0.27762	0.259887	0.30791	0.265537	0.279661	0.285311	0.317143	0.240113	0.274788	0.274011	0.240113	0.257143	0.245763	0.268362	0.289773	0.276836	0.271186	0.293785	0.284091	0.316384	0.293785	0.316384	0.313559	0.299435	0.274011	0.279661	0.266289	0.271186	0.271955	0.257062	0.265537	0.285311	0.269122	0.262712	0.295455	0.291785	0.274286	0.275072	0.257062	0.262712	0.269122	0.274011	0.286533	0.259887	0.254237	0.248588	0.276836	0.279661	0.276836	0.265537	0.299435	0.310734	0.25656	0.259887	0.299145	0.286119	0.277143	0.288136	0.107345
>6w_EU643836	0.32	0.313559	0.303116	0.330508	0.333333	0.324859	0.324859	0.336158	0.274011	0.282486	0.310734	0.313559	0.313559	0.283286	0.310734	0.299435	0.305085	0.310734	0.29096	0.322034	0.30791	0.309659	0.323864	0.316384	0.327684	0.324859	0.316384	0.305085	0.290598	0.29661	0.359773	0.39548	0.398305	0.384181	0.388102	0.409605	0.364407	0.355932	0.372881	0.39548	0.384181	0.361582	0.372881	0.367232	0.355932	0.409605	0.392655	0.387006	0.367232	0.405099	0.393768	0.418079	0.40678	0.412429	0.391429	0.39548	0.387006	0.384181	0.372881	0.40113	0.384181	0.389831	0.381356	0.372881	0.355932	0.333333	0.341808	0.327684	0.344633	0.347458	0.335227	0.330508	0.364407	0.353107	0.333333	0.350282	0.375706	0.381356	0.358757	0.336158	0.276836	0.30226	0.282051	0.299435	0.286119	0.27762	0.326705	0.308782	0.294618	0.288136	0.282486	0.295977	0.333333	0.30791	0.285311	0.30226	0.285311	0.30226	0.285311	0.299435	0.293785	0.313559	0.30226	0.271186	0.274011	0.305085	0.285311	0.314448	0.310734	0.29096	0.276836	0.271186	0.29096	0.288952	0.29096	0.282486	0.29745	0.269886	0.279661	0.276836	0.288136	0.271186	0.274788	0.271186	0.285311	0.274788	0.285311	0.347458	0.322034	0.30226	0.242938	0.251412	0.251412	0.263456	0.265537	0.271186	0.257062	0.254237	0.257062	0.297143	0.234463	0.243626	0.262712	0.234463	0.222857	0.228814	0.265537	0.286932	0.276836	0.274011	0.29096	0.284091	0.313559	0.29661	0.299435	0.30226	0.30226	0.271186	0.288136	0.260623	0.276836	0.274788	0.242938	0.254237	0.265537	0.25779	0.257062	0.286932	0.27762	0.265714	0.266476	0.268362	0.259887	0.252125	0.268362	0.260745	0.285311	0.279661	0.271186	0.254237	0.276836	0.285311	0.254237	0.274011	0.30226	0.230321	0.257062	0.296296	0.291785	0.294286	0.293785	0.0960452	0.101695
>6xa_EU408330	0.31	0.310734	0.280453	0.30226	0.30226	0.29661	0.319209	0.30791	0.268362	0.268362	0.333333	0.336158	0.333333	0.254958	0.330508	0.299435	0.299435	0.319209	0.274011	0.313559	0.293785	0.286932	0.309659	0.316384	0.316384	0.305085	0.30791	0.319209	0.287749	0.29661	0.365439	0.398305	0.389831	0.353107	0.379603	0.387006	0.364407	0.350282	0.387006	0.398305	0.398305	0.375706	0.387006	0.370056	0.370056	0.361582	0.372881	0.378531	0.387006	0.385269	0.390935	0.389831	0.40678	0.40678	0.385714	0.387006	0.370056	0.353107	0.361582	0.378531	0.372881	0.392655	0.389831	0.375706	0.372881	0.364407	0.347458	0.353107	0.358757	0.358757	0.332386	0.347458	0.364407	0.338983	0.341808	0.367232	0.361582	0.364407	0.398305	0.378531	0.30791	0.30226	0.299145	0.305085	0.294618	0.288952	0.309659	0.291785	0.305949	0.29096	0.324859	0.295977	0.338983	0.29661	0.30226	0.279661	0.282486	0.285311	0.293785	0.316384	0.316384	0.293785	0.299435	0.29096	0.30791	0.324859	0.310734	0.308782	0.313559	0.316384	0.324859	0.305085	0.316384	0.303116	0.30791	0.29661	0.288952	0.28125	0.276836	0.310734	0.279661	0.29096	0.294618	0.29661	0.305085	0.31728	0.313559	0.350282	0.305085	0.305085	0.245763	0.274011	0.257062	0.263456	0.265537	0.282486	0.259887	0.271186	0.271186	0.288571	0.271186	0.269122	0.288136	0.274011	0.262857	0.268362	0.288136	0.238636	0.262712	0.265537	0.268362	0.295455	0.336158	0.316384	0.333333	0.333333	0.29096	0.29096	0.248588	0.249292	0.259887	0.25779	0.282486	0.271186	0.285311	0.288952	0.276836	0.289773	0.283286	0.285714	0.283668	0.262712	0.282486	0.27762	0.282486	0.266476	0.279661	0.282486	0.276836	0.285311	0.274011	0.271186	0.248588	0.276836	0.279661	0.233236	0.242938	0.287749	0.269122	0.265714	0.271186	0.251412	0.240113	0.237288
>6xa_EU408331	0.3	0.307692	0.282857	0.301994	0.301994	0.296296	0.316239	0.307692	0.25641	0.25641	0.321937	0.324786	0.321937	0.254286	0.327635	0.293447	0.296296	0.31339	0.267806	0.310541	0.287749	0.286533	0.309456	0.31339	0.310541	0.304843	0.299145	0.31339	0.278736	0.293447	0.36	0.393162	0.384615	0.353276	0.374286	0.378917	0.358974	0.339031	0.381766	0.387464	0.387464	0.376068	0.390313	0.367521	0.373219	0.358974	0.367521	0.373219	0.376068	0.382857	0.388571	0.390313	0.396011	0.404558	0.383285	0.384615	0.367521	0.350427	0.358974	0.376068	0.37037	0.387464	0.390313	0.364672	0.373219	0.364672	0.347578	0.353276	0.361823	0.361823	0.332378	0.34188	0.364672	0.34188	0.34188	0.367521	0.364672	0.367521	0.39886	0.381766	0.304843	0.299145	0.298851	0.301994	0.291429	0.291429	0.30659	0.290598	0.308571	0.293447	0.321937	0.292754	0.336182	0.296296	0.301994	0.276353	0.282051	0.2849	0.293447	0.31339	0.31339	0.293447	0.299145	0.290598	0.304843	0.321937	0.307692	0.308571	0.310541	0.31339	0.321937	0.301994	0.31339	0.302857	0.307692	0.293447	0.288571	0.277937	0.276353	0.304843	0.276353	0.290598	0.294286	0.296296	0.304843	0.317143	0.31339	0.347578	0.304843	0.304843	0.239316	0.267806	0.250712	0.257143	0.267806	0.279202	0.250712	0.264957	0.267806	0.284483	0.264957	0.268571	0.287749	0.262108	0.259366	0.25641	0.282051	0.237822	0.250712	0.253561	0.259259	0.295129	0.336182	0.310541	0.333333	0.333333	0.293447	0.2849	0.245014	0.242857	0.253561	0.26	0.276353	0.264957	0.279202	0.287749	0.270655	0.289398	0.282857	0.282421	0.280347	0.25641	0.279202	0.274286	0.279202	0.263006	0.273504	0.276353	0.270655	0.279202	0.267806	0.267806	0.245014	0.273504	0.279202	0.235294	0.245014	0.281609	0.267806	0.26513	0.267806	0.247863	0.239316	0.233618	0.00569801
>6xa_EU408332	0.31	0.316384	0.288952	0.305085	0.29661	0.30226	0.313559	0.310734	0.265537	0.265537	0.336158	0.338983	0.336158	0.263456	0.336158	0.30226	0.30791	0.327684	0.271186	0.319209	0.299435	0.295455	0.323864	0.313559	0.316384	0.305085	0.313559	0.324859	0.276353	0.285311	0.359773	0.398305	0.389831	0.350282	0.379603	0.387006	0.358757	0.344633	0.387006	0.398305	0.398305	0.381356	0.392655	0.375706	0.375706	0.358757	0.375706	0.378531	0.381356	0.379603	0.385269	0.389831	0.403955	0.403955	0.377143	0.381356	0.370056	0.353107	0.361582	0.378531	0.367232	0.389831	0.40113	0.381356	0.367232	0.370056	0.347458	0.358757	0.370056	0.370056	0.332386	0.347458	0.370056	0.344633	0.338983	0.370056	0.370056	0.372881	0.39548	0.387006	0.316384	0.310734	0.307692	0.310734	0.303116	0.29745	0.3125	0.294618	0.308782	0.299435	0.327684	0.304598	0.341808	0.299435	0.310734	0.288136	0.29096	0.293785	0.29661	0.324859	0.319209	0.29661	0.305085	0.299435	0.30791	0.324859	0.313559	0.31728	0.322034	0.324859	0.327684	0.316384	0.327684	0.314448	0.319209	0.299435	0.300283	0.284091	0.279661	0.316384	0.288136	0.299435	0.303116	0.305085	0.313559	0.31728	0.313559	0.338983	0.310734	0.310734	0.254237	0.279661	0.248588	0.263456	0.274011	0.279661	0.262712	0.262712	0.268362	0.288571	0.274011	0.271955	0.29096	0.268362	0.254286	0.262712	0.29096	0.244318	0.259887	0.262712	0.265537	0.306818	0.338983	0.324859	0.336158	0.336158	0.293785	0.288136	0.262712	0.252125	0.254237	0.25779	0.271186	0.271186	0.285311	0.283286	0.276836	0.292614	0.288952	0.28	0.283668	0.262712	0.279661	0.274788	0.29096	0.275072	0.274011	0.276836	0.271186	0.282486	0.271186	0.271186	0.240113	0.282486	0.285311	0.236152	0.245763	0.287749	0.271955	0.268571	0.274011	0.248588	0.242938	0.240113	0.0169492	0.014245
>6xb_JX183552	0.32	0.299435	0.29745	0.324859	0.330508	0.30791	0.336158	0.336158	0.29661	0.305085	0.30791	0.310734	0.319209	0.27762	0.322034	0.330508	0.313559	0.313559	0.285311	0.313559	0.30226	0.306818	0.303977	0.313559	0.319209	0.322034	0.316384	0.293785	0.293447	0.293785	0.354108	0.372881	0.381356	0.370056	0.388102	0.372881	0.372881	0.378531	0.364407	0.370056	0.375706	0.375706	0.375706	0.367232	0.370056	0.378531	0.370056	0.355932	0.358757	0.342776	0.348442	0.389831	0.384181	0.375706	0.371429	0.375706	0.375706	0.361582	0.367232	0.364407	0.355932	0.367232	0.378531	0.355932	0.367232	0.355932	0.350282	0.350282	0.350282	0.364407	0.329545	0.330508	0.372881	0.367232	0.338983	0.358757	0.375706	0.358757	0.384181	0.381356	0.305085	0.285311	0.307692	0.30226	0.308782	0.311615	0.315341	0.303116	0.314448	0.319209	0.305085	0.313218	0.338983	0.319209	0.305085	0.293785	0.279661	0.282486	0.319209	0.327684	0.330508	0.322034	0.322034	0.30226	0.29661	0.333333	0.327684	0.320113	0.322034	0.29661	0.30791	0.305085	0.313559	0.305949	0.319209	0.29661	0.29745	0.309659	0.310734	0.299435	0.313559	0.293785	0.305949	0.293785	0.299435	0.311615	0.30791	0.347458	0.29096	0.293785	0.158192	0.149718	0.19209	0.169972	0.129944	0.206215	0.158192	0.220339	0.288136	0.314286	0.282486	0.288952	0.288136	0.29661	0.274286	0.282486	0.141243	0.25	0.30226	0.29661	0.29096	0.295455	0.305085	0.29661	0.30226	0.305085	0.293785	0.271186	0.316384	0.263456	0.279661	0.291785	0.268362	0.282486	0.282486	0.288952	0.220339	0.28125	0.25779	0.231429	0.223496	0.144068	0.180791	0.181303	0.234463	0.223496	0.200565	0.206215	0.20339	0.257062	0.265537	0.285311	0.248588	0.279661	0.330508	0.250729	0.257062	0.287749	0.280453	0.285714	0.279661	0.276836	0.271186	0.276836	0.268362	0.262108	0.271186
>6xb_KJ567645	0.34	0.299435	0.303116	0.330508	0.336158	0.319209	0.341808	0.341808	0.305085	0.305085	0.322034	0.324859	0.336158	0.303116	0.327684	0.327684	0.322034	0.324859	0.305085	0.330508	0.316384	0.303977	0.318182	0.305085	0.330508	0.341808	0.333333	0.324859	0.319088	0.324859	0.368272	0.370056	0.384181	0.375706	0.376771	0.387006	0.387006	0.39548	0.378531	0.378531	0.375706	0.387006	0.381356	0.387006	0.384181	0.384181	0.384181	0.372881	0.364407	0.368272	0.359773	0.398305	0.381356	0.378531	0.382857	0.387006	0.389831	0.347458	0.364407	0.389831	0.364407	0.387006	0.372881	0.372881	0.370056	0.355932	0.358757	0.358757	0.347458	0.372881	0.309659	0.370056	0.381356	0.375706	0.355932	0.370056	0.387006	0.392655	0.387006	0.389831	0.293785	0.313559	0.316239	0.316384	0.300283	0.322946	0.306818	0.314448	0.308782	0.319209	0.310734	0.318966	0.353107	0.338983	0.319209	0.30791	0.29661	0.299435	0.310734	0.316384	0.327684	0.336158	0.330508	0.313559	0.293785	0.305085	0.327684	0.334278	0.330508	0.316384	0.322034	0.324859	0.336158	0.308782	0.310734	0.30791	0.303116	0.309659	0.30791	0.316384	0.322034	0.310734	0.325779	0.305085	0.299435	0.311615	0.313559	0.341808	0.30791	0.30791	0.19774	0.166667	0.200565	0.15864	0.138418	0.200565	0.177966	0.228814	0.282486	0.3	0.29096	0.288952	0.285311	0.299435	0.277143	0.274011	0.152542	0.25	0.299435	0.29096	0.288136	0.301136	0.313559	0.310734	0.30791	0.319209	0.29661	0.282486	0.30791	0.27762	0.262712	0.27762	0.30226	0.316384	0.29096	0.314448	0.225989	0.272727	0.266289	0.242857	0.234957	0.163842	0.172316	0.189802	0.237288	0.234957	0.20904	0.20339	0.19209	0.265537	0.279661	0.276836	0.262712	0.299435	0.30226	0.253644	0.271186	0.2849	0.29745	0.294286	0.29661	0.29096	0.279661	0.29096	0.293785	0.287749	0.29661	0.0988701
>6xc_KJ567651	0.33	0.306818	0.282051	0.309659	0.309659	0.301136	0.3125	0.318182	0.321023	0.3125	0.318182	0.321023	0.321023	0.307692	0.321023	0.295455	0.340909	0.338068	0.326705	0.3125	0.315341	0.294286	0.322857	0.323864	0.315341	0.335227	0.329545	0.323864	0.3	0.321023	0.361823	0.403409	0.389205	0.414773	0.410256	0.392045	0.372159	0.349432	0.394886	0.400568	0.392045	0.426136	0.420455	0.420455	0.423295	0.403409	0.386364	0.403409	0.392045	0.396011	0.381766	0.417614	0.409091	0.411932	0.408046	0.420455	0.400568	0.397727	0.394886	0.40625	0.392045	0.400568	0.394886	0.383523	0.363636	0.375	0.380682	0.380682	0.360795	0.355114	0.334286	0.360795	0.366477	0.363636	0.352273	0.335227	0.360795	0.366477	0.377841	0.372159	0.278409	0.292614	0.289398	0.309659	0.282051	0.290598	0.288571	0.293447	0.293447	0.298295	0.309659	0.312139	0.323864	0.264205	0.303977	0.289773	0.284091	0.28125	0.292614	0.286932	0.286932	0.301136	0.292614	0.28125	0.289773	0.28125	0.284091	0.293447	0.306818	0.295455	0.315341	0.289773	0.306818	0.270655	0.301136	0.28125	0.282051	0.3	0.284091	0.306818	0.28125	0.284091	0.293447	0.295455	0.286932	0.276353	0.267045	0.326705	0.298295	0.303977	0.275568	0.289773	0.295455	0.259259	0.289773	0.261364	0.255682	0.272727	0.295455	0.281609	0.247159	0.296296	0.298295	0.278409	0.247126	0.272727	0.303977	0.26	0.107955	0.107955	0.150568	0.305714	0.286932	0.28125	0.286932	0.286932	0.292614	0.221591	0.258523	0.205128	0.207386	0.216524	0.267045	0.264205	0.272727	0.270655	0.269886	0.291429	0.296296	0.258621	0.26513	0.301136	0.267045	0.25641	0.275568	0.264368	0.278409	0.28125	0.275568	0.235795	0.213068	0.201705	0.215909	0.28125	0.298295	0.225806	0.21875	0.183381	0.290598	0.295977	0.292614	0.269886	0.272727	0.267045	0.267045	0.25788	0.269886	0.301136	0.28125
>6xd_KM252789	0.34	0.282486	0.308782	0.322034	0.333333	0.319209	0.333333	0.333333	0.30791	0.299435	0.333333	0.336158	0.355932	0.288952	0.333333	0.293785	0.313559	0.316384	0.299435	0.336158	0.330508	0.332386	0.335227	0.319209	0.333333	0.333333	0.333333	0.336158	0.316239	0.30791	0.371105	0.387006	0.370056	0.372881	0.393768	0.364407	0.392655	0.350282	0.358757	0.367232	0.375706	0.370056	0.375706	0.375706	0.39548	0.39548	0.358757	0.381356	0.347458	0.368272	0.371105	0.392655	0.389831	0.370056	0.377143	0.398305	0.40678	0.372881	0.381356	0.381356	0.355932	0.381356	0.384181	0.387006	0.398305	0.364407	0.367232	0.370056	0.387006	0.389831	0.366477	0.384181	0.387006	0.384181	0.387006	0.375706	0.389831	0.384181	0.398305	0.392655	0.316384	0.305085	0.276353	0.313559	0.286119	0.29745	0.306818	0.311615	0.286119	0.316384	0.313559	0.295977	0.336158	0.30791	0.299435	0.293785	0.30791	0.305085	0.30226	0.30226	0.30226	0.310734	0.305085	0.305085	0.29096	0.282486	0.29096	0.303116	0.299435	0.305085	0.313559	0.279661	0.288136	0.308782	0.324859	0.29096	0.291785	0.3125	0.30791	0.305085	0.316384	0.285311	0.303116	0.288136	0.274011	0.31728	0.313559	0.361582	0.316384	0.322034	0.305085	0.30791	0.29661	0.303116	0.285311	0.293785	0.274011	0.293785	0.299435	0.294286	0.265537	0.320113	0.330508	0.299435	0.302857	0.29661	0.29661	0.303977	0.285311	0.282486	0.271186	0.306818	0.223164	0.234463	0.220339	0.231638	0.19209	0.282486	0.333333	0.300283	0.30791	0.303116	0.305085	0.310734	0.327684	0.325779	0.30226	0.315341	0.29745	0.302857	0.30086	0.29661	0.282486	0.283286	0.299435	0.30086	0.288136	0.288136	0.29661	0.310734	0.29661	0.299435	0.288136	0.350282	0.324859	0.285714	0.285311	0.279202	0.322946	0.325714	0.322034	0.313559	0.319209	0.310734	0.299435	0.293447	0.29096	0.285311	0.282486	0.264205
>6xd_KM252790	0.34	0.306818	0.299145	0.326705	0.332386	0.340909	0.335227	0.332386	0.321023	0.3125	0.338068	0.340909	0.352273	0.310541	0.309659	0.3125	0.318182	0.318182	0.286932	0.332386	0.335227	0.314286	0.32	0.309659	0.338068	0.323864	0.335227	0.318182	0.30086	0.303977	0.353276	0.389205	0.369318	0.383523	0.387464	0.377841	0.349432	0.332386	0.352273	0.352273	0.372159	0.363636	0.375	0.363636	0.377841	0.369318	0.346591	0.375	0.355114	0.353276	0.364672	0.380682	0.389205	0.355114	0.350575	0.377841	0.375	0.372159	0.383523	0.377841	0.357955	0.363636	0.386364	0.369318	0.372159	0.346591	0.34375	0.340909	0.357955	0.377841	0.345714	0.372159	0.369318	0.360795	0.357955	0.355114	0.360795	0.375	0.380682	0.366477	0.28125	0.303977	0.283668	0.303977	0.290598	0.2849	0.314286	0.301994	0.282051	0.292614	0.306818	0.283237	0.335227	0.298295	0.284091	0.289773	0.284091	0.292614	0.278409	0.292614	0.295455	0.272727	0.292614	0.28125	0.275568	0.28125	0.289773	0.296296	0.292614	0.303977	0.298295	0.303977	0.3125	0.304843	0.306818	0.28125	0.299145	0.274286	0.298295	0.284091	0.301136	0.28125	0.267806	0.269886	0.278409	0.310541	0.306818	0.315341	0.321023	0.3125	0.292614	0.295455	0.28125	0.310541	0.264205	0.295455	0.247159	0.295455	0.295455	0.29023	0.28125	0.307692	0.3125	0.289773	0.261494	0.292614	0.264205	0.268571	0.264205	0.264205	0.272727	0.282857	0.224432	0.221591	0.224432	0.221591	0.159091	0.292614	0.306818	0.293447	0.289773	0.273504	0.321023	0.3125	0.318182	0.31339	0.284091	0.311429	0.290598	0.283668	0.288184	0.269886	0.284091	0.270655	0.278409	0.270893	0.298295	0.301136	0.298295	0.3125	0.309659	0.289773	0.28125	0.332386	0.315341	0.26393	0.278409	0.275072	0.293447	0.284483	0.292614	0.261364	0.278409	0.272727	0.267045	0.266476	0.264205	0.298295	0.295455	0.274286	0.144886
>6xd_KM252791	0.33	0.278409	0.276353	0.3125	0.326705	0.326705	0.323864	0.318182	0.286932	0.292614	0.321023	0.323864	0.323864	0.273504	0.323864	0.292614	0.315341	0.3125	0.295455	0.323864	0.321023	0.294286	0.3	0.292614	0.323864	0.306818	0.332386	0.323864	0.297994	0.298295	0.37037	0.392045	0.369318	0.360795	0.393162	0.375	0.352273	0.357955	0.363636	0.372159	0.363636	0.377841	0.394886	0.375	0.409091	0.383523	0.375	0.389205	0.366477	0.367521	0.376068	0.394886	0.394886	0.366477	0.356322	0.400568	0.383523	0.369318	0.377841	0.375	0.360795	0.355114	0.389205	0.360795	0.352273	0.346591	0.355114	0.352273	0.369318	0.363636	0.354286	0.363636	0.366477	0.366477	0.349432	0.335227	0.386364	0.394886	0.360795	0.372159	0.301136	0.306818	0.26361	0.272727	0.287749	0.279202	0.291429	0.282051	0.273504	0.286932	0.269886	0.263006	0.318182	0.28125	0.258523	0.295455	0.292614	0.295455	0.284091	0.286932	0.289773	0.284091	0.298295	0.28125	0.275568	0.267045	0.275568	0.276353	0.255682	0.303977	0.286932	0.275568	0.289773	0.282051	0.298295	0.286932	0.282051	0.3	0.309659	0.267045	0.295455	0.269886	0.279202	0.272727	0.261364	0.316239	0.309659	0.292614	0.292614	0.295455	0.295455	0.306818	0.284091	0.304843	0.261364	0.289773	0.258523	0.295455	0.284091	0.307471	0.278409	0.293447	0.321023	0.309659	0.270115	0.306818	0.261364	0.277143	0.278409	0.278409	0.261364	0.297143	0.201705	0.198864	0.193182	0.193182	0.181818	0.275568	0.315341	0.282051	0.269886	0.262108	0.309659	0.301136	0.298295	0.293447	0.292614	0.274286	0.273504	0.287356	0.288184	0.284091	0.269886	0.253561	0.284091	0.282421	0.301136	0.292614	0.292614	0.301136	0.306818	0.28125	0.28125	0.332386	0.335227	0.278592	0.295455	0.277937	0.316239	0.29023	0.318182	0.284091	0.289773	0.275568	0.278409	0.280802	0.28125	0.286932	0.303977	0.265714	0.167614	0.134286
>6xe_JX183557	0.33	0.313559	0.291785	0.30226	0.305085	0.30791	0.313559	0.30791	0.316384	0.305085	0.338983	0.341808	0.333333	0.283286	0.333333	0.330508	0.333333	0.333333	0.29661	0.313559	0.324859	0.284091	0.303977	0.29661	0.313559	0.336158	0.305085	0.319209	0.299145	0.319209	0.345609	0.384181	0.384181	0.355932	0.388102	0.381356	0.350282	0.355932	0.355932	0.361582	0.378531	0.381356	0.378531	0.387006	0.392655	0.40678	0.370056	0.378531	0.367232	0.371105	0.373938	0.384181	0.384181	0.387006	0.374286	0.40678	0.398305	0.375706	0.381356	0.384181	0.370056	0.361582	0.338983	0.384181	0.370056	0.350282	0.341808	0.361582	0.336158	0.347458	0.321023	0.353107	0.387006	0.372881	0.333333	0.350282	0.364407	0.358757	0.370056	0.364407	0.322034	0.319209	0.296296	0.30791	0.29745	0.29745	0.323864	0.300283	0.291785	0.324859	0.29661	0.293103	0.324859	0.299435	0.293785	0.293785	0.282486	0.285311	0.293785	0.305085	0.293785	0.324859	0.333333	0.299435	0.299435	0.30226	0.305085	0.291785	0.293785	0.279661	0.293785	0.30791	0.293785	0.283286	0.29661	0.30226	0.294618	0.303977	0.316384	0.29661	0.313559	0.285311	0.288952	0.274011	0.282486	0.311615	0.299435	0.336158	0.305085	0.293785	0.194915	0.206215	0.214689	0.229462	0.19209	0.220339	0.158192	0.225989	0.293785	0.302857	0.282486	0.29745	0.282486	0.268362	0.26	0.257062	0.19209	0.275568	0.288136	0.285311	0.276836	0.315341	0.29661	0.288136	0.288136	0.293785	0.30226	0.259887	0.293785	0.283286	0.282486	0.288952	0.271186	0.282486	0.30226	0.308782	0.257062	0.247159	0.232295	0.211429	0.217765	0.19774	0.177966	0.17847	0.206215	0.197708	0.146893	0.152542	0.172316	0.265537	0.274011	0.262712	0.217514	0.29661	0.30791	0.230321	0.248588	0.2849	0.286119	0.28	0.285311	0.276836	0.268362	0.271186	0.279661	0.270655	0.274011	0.194915	0.20339	0.258523	0.279661	0.269886	0.278409
>6xe_KM252792	0.32	0.310734	0.286119	0.30226	0.305085	0.30791	0.319209	0.313559	0.310734	0.305085	0.344633	0.347458	0.333333	0.27762	0.319209	0.327684	0.336158	0.336158	0.29096	0.316384	0.322034	0.284091	0.301136	0.29096	0.322034	0.341808	0.29661	0.310734	0.301994	0.319209	0.362606	0.381356	0.389831	0.370056	0.393768	0.367232	0.364407	0.364407	0.372881	0.370056	0.392655	0.381356	0.378531	0.387006	0.392655	0.409605	0.378531	0.375706	0.370056	0.373938	0.382436	0.392655	0.389831	0.392655	0.374286	0.403955	0.40113	0.372881	0.378531	0.378531	0.381356	0.367232	0.338983	0.381356	0.370056	0.347458	0.333333	0.364407	0.344633	0.358757	0.329545	0.347458	0.378531	0.375706	0.338983	0.355932	0.367232	0.358757	0.372881	0.372881	0.330508	0.327684	0.299145	0.30226	0.303116	0.29745	0.321023	0.305949	0.294618	0.324859	0.293785	0.295977	0.322034	0.313559	0.29661	0.30226	0.29661	0.299435	0.299435	0.30791	0.30226	0.327684	0.333333	0.310734	0.30226	0.305085	0.310734	0.303116	0.299435	0.282486	0.29096	0.319209	0.293785	0.291785	0.299435	0.310734	0.303116	0.3125	0.324859	0.293785	0.324859	0.288136	0.291785	0.288136	0.29096	0.322946	0.310734	0.330508	0.310734	0.299435	0.206215	0.217514	0.214689	0.21813	0.20339	0.220339	0.169492	0.228814	0.29096	0.317143	0.29096	0.300283	0.29661	0.268362	0.265714	0.248588	0.20339	0.267045	0.293785	0.29096	0.279661	0.323864	0.30226	0.29661	0.285311	0.29661	0.299435	0.262712	0.293785	0.274788	0.279661	0.286119	0.276836	0.293785	0.30791	0.314448	0.245763	0.244318	0.226629	0.214286	0.22063	0.19209	0.163842	0.169972	0.206215	0.194842	0.141243	0.152542	0.161017	0.259887	0.274011	0.262712	0.214689	0.30791	0.313559	0.22449	0.245763	0.287749	0.291785	0.285714	0.29096	0.293785	0.279661	0.282486	0.29096	0.282051	0.285311	0.183616	0.19209	0.272727	0.285311	0.28125	0.28125	0.0254237
>6xf_KJ567646	0.32	0.313559	0.25779	0.310734	0.319209	0.310734	0.30791	0.316384	0.30791	0.29096	0.336158	0.338983	0.338983	0.311615	0.350282	0.327684	0.310734	0.324859	0.322034	0.327684	0.330508	0.286932	0.284091	0.288136	0.327684	0.319209	0.327684	0.327684	0.301994	0.30226	0.371105	0.389831	0.39548	0.392655	0.399433	0.389831	0.384181	0.375706	0.403955	0.403955	0.409605	0.392655	0.409605	0.39548	0.403955	0.415254	0.389831	0.355932	0.381356	0.385269	0.382436	0.398305	0.40113	0.389831	0.388571	0.403955	0.39548	0.375706	0.370056	0.378531	0.370056	0.364407	0.387006	0.398305	0.350282	0.364407	0.372881	0.367232	0.378531	0.389831	0.360795	0.350282	0.381356	0.381356	0.333333	0.344633	0.387006	0.378531	0.387006	0.384181	0.316384	0.30226	0.31339	0.324859	0.311615	0.305949	0.306818	0.311615	0.320113	0.310734	0.310734	0.310345	0.333333	0.324859	0.322034	0.30226	0.305085	0.299435	0.333333	0.319209	0.322034	0.30791	0.327684	0.316384	0.293785	0.282486	0.310734	0.339943	0.313559	0.293785	0.30226	0.310734	0.313559	0.314448	0.324859	0.30791	0.314448	0.272727	0.305085	0.316384	0.30226	0.30791	0.31728	0.29661	0.319209	0.314448	0.310734	0.319209	0.29096	0.319209	0.251412	0.274011	0.262712	0.249292	0.274011	0.268362	0.271186	0.251412	0.29096	0.32	0.29096	0.271955	0.293785	0.293785	0.288571	0.30791	0.268362	0.227273	0.245763	0.248588	0.257062	0.340909	0.288136	0.271186	0.285311	0.288136	0.305085	0.245763	0.274011	0.274788	0.271186	0.260623	0.259887	0.245763	0.319209	0.305949	0.257062	0.244318	0.246459	0.24	0.252149	0.262712	0.265537	0.25779	0.257062	0.260745	0.279661	0.279661	0.271186	0.265537	0.265537	0.276836	0.237288	0.276836	0.322034	0.221574	0.245763	0.279202	0.303116	0.311429	0.305085	0.279661	0.29096	0.285311	0.276836	0.276353	0.274011	0.268362	0.285311	0.261364	0.310734	0.301136	0.289773	0.271186	0.271186
>6xf_KJ567647	0.3	0.294618	0.247159	0.325779	0.334278	0.331445	0.322946	0.331445	0.300283	0.294618	0.331445	0.334278	0.331445	0.298295	0.33711	0.314448	0.303116	0.31728	0.308782	0.314448	0.31728	0.292614	0.273504	0.286119	0.322946	0.331445	0.331445	0.328612	0.308571	0.308782	0.369318	0.368272	0.396601	0.399433	0.386364	0.382436	0.376771	0.368272	0.396601	0.410765	0.393768	0.405099	0.422096	0.413598	0.416431	0.427762	0.385269	0.379603	0.373938	0.383523	0.380682	0.385269	0.390935	0.379603	0.375358	0.388102	0.405099	0.371105	0.368272	0.371105	0.379603	0.368272	0.402266	0.396601	0.373938	0.351275	0.371105	0.362606	0.354108	0.371105	0.356125	0.356941	0.348442	0.354108	0.359773	0.351275	0.368272	0.376771	0.379603	0.371105	0.286119	0.288952	0.308571	0.286119	0.309659	0.309659	0.287749	0.301136	0.306818	0.291785	0.311615	0.282421	0.311615	0.308782	0.305949	0.283286	0.283286	0.280453	0.308782	0.303116	0.303116	0.303116	0.300283	0.308782	0.283286	0.269122	0.305949	0.321023	0.308782	0.303116	0.303116	0.311615	0.31728	0.309659	0.31728	0.280453	0.298295	0.287749	0.305949	0.286119	0.300283	0.308782	0.315341	0.314448	0.311615	0.298295	0.288952	0.33711	0.283286	0.303116	0.232295	0.263456	0.254958	0.275568	0.254958	0.263456	0.254958	0.252125	0.266289	0.302857	0.283286	0.284091	0.308782	0.266289	0.297994	0.300283	0.252125	0.193732	0.252125	0.249292	0.252125	0.324786	0.286119	0.269122	0.280453	0.286119	0.283286	0.249292	0.271955	0.278409	0.283286	0.258523	0.25779	0.252125	0.31728	0.303977	0.243626	0.247863	0.244318	0.249284	0.26361	0.271955	0.254958	0.241477	0.263456	0.272989	0.254958	0.254958	0.260623	0.252125	0.243626	0.263456	0.215297	0.274788	0.286119	0.222222	0.252125	0.277143	0.298295	0.303725	0.300283	0.286119	0.305949	0.305949	0.286119	0.285714	0.286119	0.266289	0.27762	0.25641	0.280453	0.273504	0.287749	0.260623	0.260623	0.101983
>6xg_MH492360	0.31	0.3125	0.262108	0.3125	0.323864	0.309659	0.332386	0.323864	0.269886	0.28125	0.303977	0.306818	0.315341	0.279202	0.301136	0.306818	0.309659	0.315341	0.289773	0.318182	0.298295	0.3	0.297143	0.301136	0.315341	0.329545	0.315341	0.321023	0.289398	0.303977	0.376068	0.383523	0.397727	0.363636	0.376068	0.355114	0.357955	0.366477	0.372159	0.372159	0.386364	0.363636	0.380682	0.366477	0.372159	0.394886	0.386364	0.360795	0.357955	0.37037	0.367521	0.397727	0.389205	0.392045	0.37931	0.389205	0.360795	0.338068	0.349432	0.360795	0.369318	0.375	0.377841	0.360795	0.369318	0.352273	0.338068	0.357955	0.372159	0.357955	0.351429	0.338068	0.377841	0.372159	0.335227	0.338068	0.383523	0.380682	0.369318	0.372159	0.309659	0.298295	0.302857	0.278409	0.287749	0.299145	0.297143	0.267806	0.316239	0.286932	0.275568	0.280347	0.303977	0.306818	0.272727	0.261364	0.269886	0.272727	0.264205	0.275568	0.292614	0.298295	0.315341	0.292614	0.286932	0.289773	0.289773	0.296296	0.28125	0.295455	0.284091	0.298295	0.286932	0.267806	0.28125	0.295455	0.301994	0.294286	0.289773	0.272727	0.292614	0.264205	0.279202	0.269886	0.284091	0.296296	0.295455	0.338068	0.295455	0.292614	0.204545	0.21875	0.193182	0.216524	0.207386	0.210227	0.173295	0.215909	0.275568	0.310345	0.28125	0.270655	0.284091	0.267045	0.267241	0.255682	0.204545	0.24	0.258523	0.252841	0.247159	0.311429	0.321023	0.301136	0.306818	0.323864	0.292614	0.272727	0.275568	0.245014	0.258523	0.267806	0.269886	0.278409	0.306818	0.310541	0.230114	0.251429	0.242165	0.235632	0.242075	0.207386	0.153409	0.165242	0.193182	0.18732	0.133523	0.136364	0.130682	0.284091	0.289773	0.267045	0.232955	0.278409	0.292614	0.222874	0.241477	0.25788	0.270655	0.264368	0.269886	0.261364	0.247159	0.232955	0.247159	0.234957	0.247159	0.193182	0.1875	0.268571	0.286932	0.277143	0.274286	0.150568	0.130682	0.264205	0.259259
>6xg_MH492361	0.3	0.311615	0.261364	0.308782	0.320113	0.305949	0.328612	0.320113	0.266289	0.27762	0.300283	0.303116	0.311615	0.278409	0.300283	0.305949	0.305949	0.311615	0.286119	0.314448	0.294618	0.296296	0.293447	0.29745	0.311615	0.325779	0.311615	0.31728	0.285714	0.303116	0.375	0.382436	0.393768	0.359773	0.375	0.354108	0.354108	0.362606	0.371105	0.371105	0.385269	0.362606	0.376771	0.365439	0.368272	0.393768	0.385269	0.356941	0.356941	0.369318	0.363636	0.396601	0.388102	0.388102	0.378223	0.388102	0.356941	0.33711	0.348442	0.359773	0.368272	0.373938	0.373938	0.356941	0.365439	0.351275	0.33711	0.356941	0.368272	0.359773	0.347578	0.334278	0.373938	0.371105	0.334278	0.33711	0.385269	0.379603	0.368272	0.371105	0.308782	0.294618	0.3	0.280453	0.286932	0.298295	0.296296	0.267045	0.315341	0.286119	0.271955	0.279539	0.303116	0.303116	0.271955	0.260623	0.269122	0.271955	0.263456	0.274788	0.291785	0.29745	0.311615	0.291785	0.286119	0.286119	0.288952	0.295455	0.280453	0.291785	0.283286	0.29745	0.286119	0.264205	0.27762	0.294618	0.298295	0.293447	0.288952	0.271955	0.291785	0.263456	0.278409	0.269122	0.283286	0.292614	0.291785	0.33711	0.294618	0.291785	0.201133	0.21813	0.189802	0.215909	0.206799	0.206799	0.172805	0.215297	0.271955	0.309456	0.27762	0.269886	0.283286	0.266289	0.26361	0.254958	0.203966	0.239316	0.254958	0.249292	0.246459	0.310541	0.31728	0.300283	0.303116	0.320113	0.291785	0.271955	0.271955	0.241477	0.254958	0.264205	0.266289	0.274788	0.305949	0.309659	0.232295	0.250712	0.241477	0.234957	0.241379	0.206799	0.150142	0.161932	0.192635	0.186782	0.130312	0.133144	0.127479	0.283286	0.288952	0.266289	0.229462	0.27762	0.291785	0.222222	0.23796	0.257143	0.269886	0.26361	0.269122	0.260623	0.246459	0.229462	0.249292	0.237143	0.249292	0.189802	0.184136	0.264957	0.286119	0.276353	0.273504	0.147309	0.127479	0.260623	0.258523	0
>6xg_MH492362	0.32	0.313559	0.27762	0.313559	0.322034	0.30791	0.319209	0.324859	0.279661	0.279661	0.310734	0.313559	0.327684	0.288952	0.316384	0.327684	0.310734	0.322034	0.30226	0.316384	0.305085	0.306818	0.309659	0.30791	0.319209	0.330508	0.327684	0.330508	0.301994	0.324859	0.382436	0.384181	0.409605	0.367232	0.385269	0.372881	0.367232	0.372881	0.378531	0.372881	0.381356	0.378531	0.392655	0.381356	0.384181	0.403955	0.40113	0.370056	0.358757	0.371105	0.365439	0.389831	0.389831	0.387006	0.382857	0.39548	0.375706	0.361582	0.372881	0.361582	0.370056	0.375706	0.378531	0.370056	0.367232	0.370056	0.353107	0.370056	0.358757	0.355932	0.357955	0.341808	0.378531	0.375706	0.330508	0.338983	0.387006	0.370056	0.372881	0.375706	0.322034	0.293785	0.316239	0.29661	0.288952	0.311615	0.306818	0.288952	0.328612	0.30791	0.288136	0.287356	0.316384	0.313559	0.282486	0.279661	0.288136	0.285311	0.268362	0.268362	0.288136	0.299435	0.322034	0.305085	0.30226	0.299435	0.30791	0.311615	0.29661	0.29661	0.305085	0.305085	0.29661	0.27762	0.282486	0.305085	0.305949	0.306818	0.29661	0.29096	0.30791	0.288136	0.303116	0.282486	0.293785	0.29745	0.29661	0.358757	0.310734	0.319209	0.223164	0.242938	0.20904	0.232295	0.217514	0.211864	0.180791	0.234463	0.288136	0.32	0.285311	0.27762	0.282486	0.271186	0.282857	0.274011	0.20904	0.255682	0.274011	0.268362	0.257062	0.318182	0.330508	0.310734	0.319209	0.336158	0.30226	0.276836	0.282486	0.263456	0.276836	0.280453	0.274011	0.282486	0.319209	0.322946	0.225989	0.261364	0.252125	0.254286	0.260745	0.223164	0.166667	0.184136	0.194915	0.191977	0.138418	0.132768	0.132768	0.30226	0.29096	0.276836	0.234463	0.285311	0.293785	0.236152	0.248588	0.273504	0.286119	0.274286	0.285311	0.259887	0.257062	0.254237	0.268362	0.25641	0.268362	0.194915	0.189266	0.272727	0.293785	0.286932	0.295455	0.149718	0.141243	0.259887	0.252125	0.0369318	0.0339943
>6xh_MG879000	0.31	0.300283	0.303977	0.300283	0.31728	0.305949	0.314448	0.311615	0.303116	0.311615	0.325779	0.328612	0.331445	0.303977	0.322946	0.291785	0.311615	0.308782	0.322946	0.320113	0.31728	0.282051	0.310541	0.31728	0.303116	0.328612	0.308782	0.328612	0.317143	0.314448	0.360795	0.393768	0.388102	0.390935	0.411932	0.382436	0.359773	0.354108	0.393768	0.399433	0.379603	0.390935	0.402266	0.393768	0.396601	0.396601	0.382436	0.382436	0.376771	0.377841	0.372159	0.405099	0.393768	0.356941	0.361032	0.359773	0.365439	0.371105	0.365439	0.351275	0.362606	0.390935	0.405099	0.368272	0.382436	0.376771	0.393768	0.376771	0.388102	0.396601	0.34188	0.356941	0.382436	0.388102	0.373938	0.368272	0.396601	0.396601	0.393768	0.382436	0.294618	0.31728	0.311429	0.300283	0.28125	0.315341	0.296296	0.303977	0.303977	0.271955	0.311615	0.299712	0.325779	0.300283	0.314448	0.29745	0.288952	0.294618	0.291785	0.308782	0.29745	0.29745	0.271955	0.303116	0.303116	0.305949	0.308782	0.326705	0.31728	0.314448	0.31728	0.305949	0.320113	0.321023	0.320113	0.271955	0.292614	0.301994	0.325779	0.303116	0.288952	0.314448	0.303977	0.305949	0.308782	0.306818	0.305949	0.362606	0.305949	0.320113	0.25779	0.254958	0.286119	0.284091	0.283286	0.294618	0.269122	0.260623	0.305949	0.30086	0.263456	0.286932	0.294618	0.27762	0.260745	0.271955	0.294618	0.25641	0.260623	0.25779	0.252125	0.327635	0.308782	0.294618	0.300283	0.308782	0.303116	0.266289	0.27762	0.267045	0.269122	0.28125	0.232295	0.232295	0.274788	0.269886	0.291785	0.279202	0.261364	0.295129	0.298851	0.271955	0.291785	0.28125	0.29745	0.284483	0.283286	0.283286	0.286119	0.25779	0.252125	0.27762	0.235127	0.283286	0.269122	0.265306	0.269122	0.262857	0.272727	0.280802	0.274788	0.27762	0.286119	0.269122	0.288952	0.277143	0.286119	0.286119	0.286119	0.25641	0.291785	0.273504	0.307692	0.300283	0.303116	0.294618	0.264205	0.290598	0.286932	0.300283
>7a_EF108306	0.33	0.349432	0.34188	0.332386	0.332386	0.329545	0.340909	0.338068	0.34375	0.338068	0.338068	0.340909	0.326705	0.34188	0.329545	0.340909	0.321023	0.326705	0.340909	0.338068	0.340909	0.34	0.351429	0.349432	0.346591	0.352273	0.338068	0.309659	0.34384	0.346591	0.364672	0.386364	0.377841	0.360795	0.390313	0.360795	0.363636	0.363636	0.352273	0.380682	0.383523	0.392045	0.394886	0.394886	0.403409	0.411932	0.383523	0.389205	0.394886	0.37037	0.361823	0.386364	0.375	0.363636	0.385057	0.386364	0.380682	0.386364	0.377841	0.389205	0.369318	0.386364	0.392045	0.377841	0.392045	0.403409	0.392045	0.409091	0.392045	0.409091	0.385714	0.363636	0.389205	0.417614	0.394886	0.397727	0.417614	0.414773	0.386364	0.355114	0.335227	0.326705	0.34957	0.323864	0.324786	0.319088	0.311429	0.327635	0.330484	0.315341	0.323864	0.315029	0.352273	0.306818	0.332386	0.332386	0.323864	0.315341	0.338068	0.340909	0.346591	0.355114	0.335227	0.335227	0.326705	0.303977	0.321023	0.336182	0.335227	0.340909	0.329545	0.335227	0.340909	0.310541	0.315341	0.338068	0.327635	0.351429	0.357955	0.332386	0.335227	0.332386	0.336182	0.329545	0.340909	0.31339	0.301136	0.340909	0.332386	0.34375	0.363636	0.372159	0.386364	0.356125	0.389205	0.360795	0.389205	0.392045	0.34375	0.333333	0.360795	0.364672	0.372159	0.386364	0.382184	0.383523	0.369318	0.345714	0.338068	0.340909	0.349432	0.351429	0.360795	0.357955	0.340909	0.346591	0.363636	0.360795	0.369318	0.358974	0.357955	0.34188	0.372159	0.377841	0.352273	0.364672	0.411932	0.38	0.401709	0.373563	0.383285	0.409091	0.377841	0.367521	0.40625	0.394813	0.386364	0.380682	0.386364	0.352273	0.360795	0.352273	0.363636	0.366477	0.363636	0.377193	0.380682	0.34957	0.364672	0.356322	0.363636	0.355114	0.386364	0.372159	0.383523	0.375358	0.377841	0.383523	0.377841	0.331429	0.369318	0.357143	0.345714	0.357955	0.372159	0.355114	0.350427	0.371429	0.367521	0.372159	0.344729
>7b_KX092342	0.35	0.340974	0.33908	0.335244	0.34384	0.320917	0.323782	0.338109	0.315186	0.312321	0.312321	0.315186	0.312321	0.321839	0.303725	0.329513	0.326648	0.320917	0.303725	0.335244	0.340974	0.342939	0.348703	0.361032	0.346705	0.338109	0.332378	0.326648	0.33526	0.335244	0.341954	0.372493	0.369628	0.372493	0.353448	0.389685	0.355301	0.375358	0.352436	0.366762	0.355301	0.378223	0.378223	0.381089	0.363897	0.395415	0.372493	0.383954	0.34384	0.376437	0.359195	0.366762	0.386819	0.361032	0.365217	0.361032	0.366762	0.361032	0.355301	0.346705	0.34957	0.361032	0.355301	0.358166	0.363897	0.329513	0.303725	0.320917	0.340974	0.358166	0.319885	0.332378	0.318052	0.335244	0.346705	0.34957	0.34384	0.34957	0.340974	0.329513	0.34384	0.340974	0.305476	0.309456	0.336207	0.347701	0.337176	0.321839	0.324713	0.340974	0.326648	0.317784	0.312321	0.318052	0.303725	0.318052	0.303725	0.30659	0.30659	0.329513	0.318052	0.335244	0.318052	0.332378	0.318052	0.318052	0.329513	0.318966	0.312321	0.340974	0.332378	0.318052	0.323782	0.293103	0.295129	0.318052	0.313218	0.32853	0.335244	0.312321	0.323782	0.318052	0.324713	0.318052	0.323782	0.318966	0.320917	0.369628	0.340974	0.335244	0.401146	0.398281	0.375358	0.387931	0.381089	0.363897	0.366762	0.361032	0.355301	0.342029	0.358166	0.347701	0.34384	0.358166	0.371014	0.372493	0.386819	0.319885	0.366762	0.363897	0.372493	0.334294	0.366762	0.369628	0.361032	0.372493	0.383954	0.383954	0.372493	0.364943	0.361032	0.364943	0.34957	0.352436	0.361032	0.362069	0.363897	0.351585	0.350575	0.373913	0.377907	0.395415	0.372493	0.376437	0.381089	0.380814	0.375358	0.378223	0.378223	0.369628	0.358166	0.366762	0.340974	0.346705	0.34384	0.33432	0.363897	0.343931	0.341954	0.344928	0.34384	0.34384	0.34957	0.352436	0.375358	0.375723	0.381089	0.372493	0.372493	0.377522	0.383954	0.377522	0.37464	0.386819	0.401146	0.389685	0.356322	0.365994	0.366762	0.372493	0.344828	0.340058
>8a_MH590698	0.32	0.347458	0.320113	0.341808	0.333333	0.338983	0.353107	0.353107	0.341808	0.347458	0.344633	0.347458	0.353107	0.331445	0.336158	0.324859	0.341808	0.350282	0.330508	0.353107	0.347458	0.363636	0.355114	0.378531	0.353107	0.370056	0.336158	0.338983	0.339031	0.347458	0.365439	0.361582	0.370056	0.367232	0.390935	0.39548	0.375706	0.378531	0.375706	0.389831	0.39548	0.40678	0.40678	0.40678	0.40678	0.364407	0.364407	0.375706	0.358757	0.385269	0.379603	0.367232	0.381356	0.361582	0.365714	0.392655	0.372881	0.364407	0.361582	0.372881	0.355932	0.389831	0.403955	0.370056	0.403955	0.415254	0.398305	0.392655	0.384181	0.387006	0.377841	0.364407	0.361582	0.364407	0.387006	0.389831	0.384181	0.384181	0.412429	0.398305	0.322034	0.316384	0.339031	0.338983	0.314448	0.31728	0.298295	0.303116	0.286119	0.324859	0.322034	0.307471	0.361582	0.319209	0.353107	0.30791	0.322034	0.310734	0.30791	0.322034	0.316384	0.324859	0.316384	0.319209	0.293785	0.30791	0.310734	0.322946	0.324859	0.333333	0.333333	0.316384	0.322034	0.328612	0.336158	0.30791	0.331445	0.3125	0.305085	0.319209	0.330508	0.313559	0.314448	0.316384	0.324859	0.308782	0.310734	0.313559	0.299435	0.299435	0.341808	0.341808	0.341808	0.331445	0.327684	0.313559	0.313559	0.333333	0.330508	0.331429	0.322034	0.314448	0.316384	0.322034	0.328571	0.324859	0.338983	0.3125	0.30226	0.30226	0.313559	0.338068	0.338983	0.327684	0.341808	0.338983	0.333333	0.322034	0.30791	0.322946	0.322034	0.31728	0.319209	0.322034	0.322034	0.322946	0.344633	0.335227	0.334278	0.334286	0.340974	0.333333	0.353107	0.33711	0.353107	0.340974	0.350282	0.350282	0.336158	0.316384	0.316384	0.310734	0.330508	0.327684	0.350282	0.309038	0.30791	0.319088	0.331445	0.32	0.330508	0.347458	0.372881	0.372881	0.305085	0.299145	0.30226	0.333333	0.341808	0.3125	0.319209	0.326705	0.340909	0.347458	0.341808	0.338983	0.308782	0.332386	0.331445	0.341808	0.31728	0.34375	0.383954
>8a_MH590699	0.32	0.333333	0.31728	0.347458	0.347458	0.344633	0.353107	0.358757	0.333333	0.336158	0.353107	0.355932	0.372881	0.31728	0.347458	0.327684	0.333333	0.353107	0.327684	0.353107	0.361582	0.363636	0.355114	0.372881	0.353107	0.361582	0.333333	0.353107	0.344729	0.344633	0.393768	0.364407	0.384181	0.389831	0.390935	0.389831	0.387006	0.39548	0.372881	0.389831	0.389831	0.40113	0.39548	0.403955	0.409605	0.381356	0.392655	0.378531	0.381356	0.382436	0.385269	0.387006	0.384181	0.367232	0.357143	0.387006	0.375706	0.353107	0.361582	0.375706	0.378531	0.389831	0.39548	0.372881	0.387006	0.398305	0.384181	0.372881	0.370056	0.389831	0.369318	0.355932	0.353107	0.358757	0.364407	0.375706	0.381356	0.381356	0.418079	0.392655	0.310734	0.305085	0.333333	0.327684	0.300283	0.325779	0.286932	0.311615	0.305949	0.322034	0.344633	0.310345	0.355932	0.310734	0.355932	0.305085	0.319209	0.316384	0.30791	0.319209	0.313559	0.327684	0.324859	0.310734	0.293785	0.30791	0.310734	0.328612	0.324859	0.319209	0.322034	0.310734	0.313559	0.325779	0.330508	0.30791	0.33711	0.329545	0.316384	0.310734	0.324859	0.305085	0.320113	0.316384	0.322034	0.308782	0.319209	0.313559	0.299435	0.288136	0.316384	0.324859	0.322034	0.320113	0.313559	0.305085	0.305085	0.319209	0.330508	0.325714	0.319209	0.325779	0.319209	0.324859	0.317143	0.316384	0.336158	0.303977	0.29661	0.29661	0.30791	0.34375	0.336158	0.313559	0.327684	0.341808	0.310734	0.327684	0.322034	0.322946	0.333333	0.328612	0.313559	0.30791	0.319209	0.325779	0.341808	0.323864	0.320113	0.322857	0.323782	0.327684	0.319209	0.303116	0.361582	0.358166	0.333333	0.324859	0.316384	0.30226	0.313559	0.310734	0.330508	0.324859	0.347458	0.329446	0.324859	0.31339	0.328612	0.311429	0.330508	0.347458	0.367232	0.355932	0.316384	0.31339	0.319209	0.322034	0.330508	0.306818	0.319209	0.326705	0.318182	0.338983	0.333333	0.330508	0.294618	0.309659	0.308782	0.319209	0.31728	0.332386	0.395415	0.079096
>8a_MH590700	0.34	0.347458	0.328612	0.350282	0.341808	0.341808	0.355932	0.361582	0.353107	0.355932	0.341808	0.344633	0.355932	0.322946	0.350282	0.330508	0.341808	0.333333	0.341808	0.370056	0.364407	0.386364	0.363636	0.384181	0.347458	0.370056	0.350282	0.338983	0.330484	0.336158	0.379603	0.355932	0.387006	0.384181	0.390935	0.387006	0.403955	0.392655	0.364407	0.389831	0.40113	0.387006	0.392655	0.387006	0.398305	0.381356	0.358757	0.378531	0.384181	0.371105	0.388102	0.375706	0.372881	0.350282	0.36	0.378531	0.378531	0.370056	0.375706	0.375706	0.367232	0.384181	0.39548	0.367232	0.39548	0.418079	0.403955	0.392655	0.381356	0.415254	0.377841	0.381356	0.370056	0.375706	0.384181	0.40113	0.387006	0.387006	0.40678	0.384181	0.319209	0.324859	0.344729	0.347458	0.308782	0.31728	0.303977	0.308782	0.308782	0.330508	0.347458	0.313218	0.361582	0.333333	0.350282	0.319209	0.322034	0.327684	0.336158	0.344633	0.338983	0.353107	0.344633	0.327684	0.29096	0.313559	0.305085	0.334278	0.336158	0.319209	0.324859	0.313559	0.336158	0.348442	0.355932	0.310734	0.334278	0.3125	0.313559	0.313559	0.324859	0.319209	0.314448	0.313559	0.313559	0.328612	0.324859	0.324859	0.30226	0.293785	0.333333	0.330508	0.324859	0.320113	0.322034	0.310734	0.305085	0.330508	0.350282	0.34	0.333333	0.331445	0.333333	0.353107	0.328571	0.330508	0.341808	0.326705	0.30791	0.30791	0.319209	0.349432	0.327684	0.319209	0.327684	0.336158	0.330508	0.313559	0.313559	0.325779	0.324859	0.33711	0.316384	0.322034	0.30791	0.325779	0.355932	0.338068	0.339943	0.34	0.346705	0.319209	0.355932	0.345609	0.355932	0.346705	0.333333	0.336158	0.333333	0.310734	0.313559	0.322034	0.336158	0.330508	0.370056	0.317784	0.322034	0.327635	0.334278	0.328571	0.333333	0.358757	0.378531	0.364407	0.319209	0.31339	0.322034	0.330508	0.333333	0.318182	0.327684	0.329545	0.349432	0.344633	0.338983	0.341808	0.328612	0.332386	0.331445	0.341808	0.308782	0.346591	0.39255	0.0988701	0.0960452
>8a_MH590701	0.32	0.344633	0.328612	0.355932	0.353107	0.336158	0.361582	0.367232	0.355932	0.353107	0.350282	0.353107	0.355932	0.33711	0.344633	0.324859	0.353107	0.355932	0.336158	0.358757	0.350282	0.363636	0.338068	0.367232	0.344633	0.358757	0.344633	0.347458	0.344729	0.353107	0.382436	0.361582	0.370056	0.364407	0.371105	0.392655	0.387006	0.381356	0.372881	0.389831	0.403955	0.403955	0.389831	0.392655	0.40113	0.372881	0.364407	0.367232	0.370056	0.373938	0.371105	0.387006	0.375706	0.353107	0.362857	0.409605	0.361582	0.355932	0.375706	0.378531	0.370056	0.384181	0.389831	0.355932	0.389831	0.409605	0.389831	0.381356	0.375706	0.398305	0.369318	0.375706	0.347458	0.358757	0.381356	0.39548	0.392655	0.387006	0.412429	0.40113	0.322034	0.322034	0.339031	0.350282	0.322946	0.328612	0.303977	0.320113	0.308782	0.322034	0.353107	0.316092	0.372881	0.330508	0.350282	0.319209	0.324859	0.316384	0.341808	0.330508	0.333333	0.322034	0.316384	0.324859	0.299435	0.319209	0.322034	0.334278	0.336158	0.330508	0.330508	0.330508	0.353107	0.339943	0.341808	0.30791	0.334278	0.321023	0.322034	0.319209	0.336158	0.324859	0.325779	0.322034	0.324859	0.300283	0.305085	0.30791	0.299435	0.30791	0.333333	0.336158	0.341808	0.334278	0.330508	0.310734	0.322034	0.341808	0.333333	0.334286	0.310734	0.345609	0.333333	0.336158	0.334286	0.336158	0.344633	0.318182	0.310734	0.310734	0.316384	0.323864	0.333333	0.330508	0.350282	0.338983	0.333333	0.327684	0.319209	0.328612	0.336158	0.320113	0.327684	0.316384	0.333333	0.342776	0.355932	0.315341	0.320113	0.331429	0.329513	0.336158	0.355932	0.33711	0.361582	0.361032	0.330508	0.327684	0.319209	0.305085	0.313559	0.327684	0.324859	0.327684	0.364407	0.317784	0.313559	0.319088	0.331445	0.331429	0.330508	0.364407	0.370056	0.384181	0.319209	0.316239	0.322034	0.330508	0.327684	0.315341	0.324859	0.332386	0.329545	0.355932	0.350282	0.338983	0.320113	0.338068	0.334278	0.344633	0.325779	0.335227	0.386819	0.0903955	0.0988701	0.10452
Ang_01	0.22	0.251412	0.240793	0.0734463	0.0819209	0.0762712	0.0847458	0.0847458	0.223164	0.217514	0.194915	0.19774	0.19209	0.232295	0.223164	0.20904	0.214689	0.217514	0.220339	0.158192	0.135593	0.238636	0.238636	0.231638	0.183616	0.211864	0.163842	0.175141	0.190883	0.20904	0.320113	0.358757	0.344633	0.338983	0.388102	0.347458	0.327684	0.305085	0.347458	0.358757	0.358757	0.367232	0.361582	0.361582	0.378531	0.378531	0.358757	0.361582	0.338983	0.339943	0.339943	0.350282	0.375706	0.375706	0.342857	0.355932	0.353107	0.358757	0.358757	0.336158	0.313559	0.319209	0.344633	0.353107	0.347458	0.353107	0.330508	0.355932	0.316384	0.333333	0.335227	0.330508	0.336158	0.327684	0.341808	0.361582	0.350282	0.344633	0.39548	0.353107	0.299435	0.259887	0.245014	0.30791	0.25779	0.271955	0.284091	0.27762	0.263456	0.268362	0.285311	0.267241	0.288136	0.29096	0.265537	0.259887	0.248588	0.259887	0.259887	0.274011	0.274011	0.282486	0.271186	0.288136	0.274011	0.262712	0.282486	0.283286	0.274011	0.265537	0.268362	0.274011	0.265537	0.252125	0.262712	0.271186	0.254958	0.247159	0.245763	0.251412	0.29096	0.282486	0.283286	0.254237	0.265537	0.291785	0.274011	0.347458	0.319209	0.327684	0.316384	0.330508	0.330508	0.33711	0.341808	0.293785	0.29661	0.316384	0.330508	0.308571	0.305085	0.328612	0.327684	0.30226	0.331429	0.313559	0.338983	0.301136	0.316384	0.316384	0.316384	0.329545	0.316384	0.327684	0.310734	0.316384	0.336158	0.316384	0.313559	0.325779	0.336158	0.325779	0.288136	0.310734	0.327684	0.322946	0.322034	0.298295	0.286119	0.308571	0.312321	0.344633	0.293785	0.300283	0.322034	0.315186	0.305085	0.30226	0.316384	0.310734	0.282486	0.299435	0.274011	0.316384	0.322034	0.300292	0.299435	0.319088	0.322946	0.311429	0.324859	0.310734	0.319209	0.313559	0.305085	0.296296	0.299435	0.316384	0.341808	0.303977	0.316384	0.318182	0.321023	0.299435	0.299435	0.319209	0.311615	0.306818	0.305949	0.30226	0.311615	0.326705	0.323782	0.338983	0.338983	0.353107	0.353107
Bur_01	0.28	0.257062	0.249292	0.248588	0.251412	0.259887	0.259887	0.259887	0.259887	0.271186	0.29661	0.299435	0.29661	0.263456	0.274011	0.276836	0.288136	0.29661	0.276836	0.274011	0.251412	0.261364	0.278409	0.285311	0.265537	0.274011	0.279661	0.299435	0.25641	0.276836	0.331445	0.355932	0.367232	0.372881	0.365439	0.372881	0.355932	0.333333	0.350282	0.353107	0.355932	0.361582	0.375706	0.367232	0.361582	0.367232	0.350282	0.353107	0.353107	0.354108	0.331445	0.341808	0.367232	0.372881	0.357143	0.364407	0.347458	0.350282	0.324859	0.364407	0.355932	0.361582	0.367232	0.333333	0.341808	0.347458	0.350282	0.355932	0.313559	0.350282	0.315341	0.338983	0.333333	0.324859	0.330508	0.336158	0.327684	0.327684	0.367232	0.355932	0.200565	0.237288	0.185185	0.231638	0.167139	0.201133	0.224432	0.189802	0.215297	0.19209	0.231638	0.212644	0.245763	0.220339	0.19774	0.211864	0.20339	0.189266	0.211864	0.234463	0.211864	0.206215	0.20904	0.175141	0.189266	0.200565	0.186441	0.195467	0.19209	0.20339	0.211864	0.220339	0.223164	0.220963	0.211864	0.20339	0.1983	0.0795455	0.0988701	0.20904	0.20904	0.20904	0.209632	0.19209	0.211864	0.215297	0.220339	0.344633	0.293785	0.29661	0.299435	0.316384	0.322034	0.280453	0.322034	0.313559	0.29661	0.313559	0.319209	0.297143	0.30791	0.288952	0.29661	0.319209	0.28	0.327684	0.324859	0.284091	0.29661	0.29661	0.276836	0.28125	0.322034	0.305085	0.313559	0.319209	0.299435	0.285311	0.285311	0.288952	0.282486	0.288952	0.29661	0.293785	0.30226	0.300283	0.313559	0.3125	0.311615	0.334286	0.329513	0.305085	0.305085	0.29745	0.30791	0.303725	0.322034	0.319209	0.319209	0.274011	0.279661	0.285311	0.271186	0.305085	0.299435	0.253644	0.262712	0.299145	0.291785	0.302857	0.293785	0.268362	0.279661	0.271186	0.276836	0.273504	0.285311	0.30791	0.316384	0.278409	0.322034	0.284091	0.301136	0.310734	0.319209	0.293785	0.300283	0.298295	0.29745	0.310734	0.308782	0.352273	0.326648	0.324859	0.336158	0.319209	0.338983	0.257062
Bur_02	0.28	0.288136	0.269122	0.276836	0.279661	0.276836	0.288136	0.282486	0.29661	0.288136	0.274011	0.276836	0.265537	0.27762	0.29661	0.274011	0.29096	0.279661	0.30226	0.30226	0.299435	0.295455	0.3125	0.316384	0.29661	0.288136	0.29661	0.276836	0.267806	0.285311	0.31728	0.341808	0.358757	0.330508	0.368272	0.350282	0.313559	0.333333	0.316384	0.330508	0.338983	0.353107	0.361582	0.358757	0.350282	0.367232	0.336158	0.350282	0.330508	0.328612	0.334278	0.330508	0.333333	0.350282	0.32	0.333333	0.324859	0.338983	0.336158	0.350282	0.324859	0.353107	0.355932	0.333333	0.350282	0.333333	0.341808	0.344633	0.330508	0.341808	0.306818	0.322034	0.333333	0.333333	0.336158	0.347458	0.341808	0.341808	0.361582	0.330508	0.194915	0.186441	0.188034	0.20904	0.189802	0.203966	0.170455	0.167139	0.181303	0.19209	0.20904	0.183908	0.234463	0.115819	0.200565	0.186441	0.177966	0.19209	0.186441	0.183616	0.194915	0.245763	0.225989	0.19209	0.228814	0.223164	0.228814	0.1983	0.20339	0.206215	0.200565	0.206215	0.211864	0.17847	0.177966	0.206215	0.195467	0.213068	0.211864	0.20339	0.217514	0.183616	0.201133	0.189266	0.20339	0.192635	0.186441	0.319209	0.299435	0.288136	0.288136	0.29096	0.338983	0.314448	0.30791	0.327684	0.29096	0.327684	0.327684	0.282857	0.29096	0.271955	0.288136	0.319209	0.277143	0.30226	0.305085	0.295455	0.282486	0.282486	0.268362	0.315341	0.330508	0.30791	0.319209	0.336158	0.29661	0.29661	0.293785	0.288952	0.29661	0.303116	0.30226	0.313559	0.293785	0.294618	0.336158	0.303977	0.29745	0.325714	0.332378	0.324859	0.29661	0.311615	0.305085	0.30086	0.322034	0.327684	0.322034	0.313559	0.316384	0.268362	0.288136	0.29661	0.30791	0.285714	0.285311	0.2849	0.311615	0.311429	0.313559	0.29661	0.316384	0.29096	0.288136	0.287749	0.29661	0.319209	0.324859	0.286932	0.316384	0.28125	0.286932	0.30791	0.322034	0.330508	0.308782	0.292614	0.291785	0.30791	0.288952	0.326705	0.312321	0.336158	0.324859	0.330508	0.336158	0.282486	0.220339
Cam_01	0.38	0.355932	0.342776	0.353107	0.358757	0.344633	0.361582	0.361582	0.361582	0.344633	0.347458	0.350282	0.344633	0.351275	0.333333	0.372881	0.361582	0.353107	0.358757	0.350282	0.353107	0.340909	0.346591	0.370056	0.338983	0.338983	0.353107	0.370056	0.327635	0.338983	0.186969	0.200565	0.20339	0.172316	0.161473	0.225989	0.217514	0.19209	0.177966	0.189266	0.194915	0.214689	0.220339	0.225989	0.214689	0.206215	0.177966	0.183616	0.169492	0.195467	0.186969	0.200565	0.183616	0.183616	0.177143	0.248588	0.186441	0.172316	0.175141	0.177966	0.180791	0.175141	0.242938	0.124294	0.398305	0.389831	0.375706	0.387006	0.384181	0.40113	0.346591	0.378531	0.392655	0.375706	0.364407	0.378531	0.398305	0.412429	0.381356	0.384181	0.361582	0.367232	0.347578	0.361582	0.351275	0.348442	0.352273	0.345609	0.345609	0.358757	0.338983	0.324713	0.355932	0.355932	0.330508	0.333333	0.327684	0.330508	0.350282	0.350282	0.324859	0.375706	0.375706	0.353107	0.324859	0.341808	0.344633	0.368272	0.355932	0.333333	0.322034	0.336158	0.341808	0.348442	0.344633	0.333333	0.348442	0.332386	0.344633	0.333333	0.358757	0.353107	0.354108	0.347458	0.341808	0.359773	0.372881	0.353107	0.338983	0.350282	0.364407	0.381356	0.375706	0.348442	0.384181	0.358757	0.338983	0.353107	0.387006	0.362857	0.392655	0.379603	0.384181	0.367232	0.414286	0.384181	0.375706	0.338068	0.375706	0.378531	0.358757	0.357955	0.364407	0.353107	0.361582	0.378531	0.361582	0.392655	0.358757	0.371105	0.378531	0.382436	0.370056	0.372881	0.392655	0.402266	0.392655	0.360795	0.362606	0.377143	0.375358	0.361582	0.350282	0.373938	0.370056	0.369628	0.375706	0.375706	0.375706	0.372881	0.384181	0.370056	0.375706	0.392655	0.375706	0.355685	0.375706	0.364672	0.371105	0.38	0.370056	0.375706	0.381356	0.375706	0.361582	0.350427	0.364407	0.372881	0.358757	0.386364	0.372881	0.366477	0.363636	0.367232	0.367232	0.387006	0.385269	0.335227	0.334278	0.350282	0.382436	0.394886	0.355301	0.367232	0.372881	0.353107	0.353107	0.353107	0.336158	0.344633
Cam_02	0.26	0.200565	0.155807	0.194915	0.20904	0.211864	0.20904	0.200565	0.242938	0.237288	0.259887	0.262712	0.245763	0.240793	0.237288	0.242938	0.245763	0.248588	0.225989	0.214689	0.231638	0.0880682	0.0965909	0.079096	0.240113	0.234463	0.248588	0.254237	0.230769	0.251412	0.345609	0.358757	0.355932	0.336158	0.365439	0.364407	0.344633	0.327684	0.347458	0.372881	0.358757	0.375706	0.367232	0.381356	0.370056	0.387006	0.347458	0.367232	0.341808	0.351275	0.356941	0.367232	0.375706	0.372881	0.354286	0.355932	0.353107	0.347458	0.353107	0.341808	0.327684	0.347458	0.338983	0.353107	0.355932	0.333333	0.316384	0.338983	0.336158	0.333333	0.323864	0.316384	0.344633	0.344633	0.350282	0.344633	0.341808	0.347458	0.341808	0.330508	0.30226	0.282486	0.250712	0.29661	0.266289	0.240793	0.28125	0.283286	0.280453	0.262712	0.276836	0.261494	0.282486	0.30226	0.274011	0.262712	0.268362	0.282486	0.271186	0.285311	0.268362	0.29661	0.29661	0.265537	0.274011	0.279661	0.279661	0.280453	0.276836	0.254237	0.262712	0.279661	0.276836	0.27762	0.285311	0.268362	0.263456	0.247159	0.279661	0.276836	0.279661	0.262712	0.252125	0.259887	0.274011	0.274788	0.268362	0.355932	0.316384	0.324859	0.288136	0.310734	0.313559	0.334278	0.330508	0.330508	0.305085	0.285311	0.30226	0.308571	0.293785	0.311615	0.319209	0.324859	0.311429	0.322034	0.322034	0.292614	0.316384	0.316384	0.29661	0.332386	0.319209	0.293785	0.310734	0.30791	0.305085	0.313559	0.30791	0.33711	0.316384	0.314448	0.30226	0.29096	0.316384	0.305949	0.313559	0.306818	0.283286	0.294286	0.292264	0.322034	0.310734	0.314448	0.316384	0.315186	0.30791	0.305085	0.316384	0.313559	0.305085	0.29661	0.29096	0.316384	0.316384	0.28863	0.279661	0.321937	0.29745	0.294286	0.299435	0.305085	0.299435	0.310734	0.29661	0.293447	0.305085	0.322034	0.313559	0.318182	0.313559	0.301136	0.295455	0.293785	0.299435	0.271186	0.271955	0.309659	0.305949	0.310734	0.305949	0.363636	0.338109	0.361582	0.361582	0.381356	0.367232	0.214689	0.274011	0.29096	0.353107
Cam_03	0.22	0.257062	0.249292	0.189266	0.19209	0.19774	0.189266	0.200565	0.225989	0.245763	0.220339	0.223164	0.206215	0.226629	0.214689	0.254237	0.242938	0.231638	0.177966	0.200565	0.177966	0.272727	0.241477	0.245763	0.186441	0.20339	0.220339	0.20339	0.0769231	0.0480226	0.328612	0.358757	0.370056	0.361582	0.354108	0.370056	0.338983	0.338983	0.361582	0.372881	0.392655	0.353107	0.364407	0.361582	0.364407	0.370056	0.364407	0.353107	0.355932	0.33711	0.348442	0.364407	0.358757	0.350282	0.342857	0.338983	0.333333	0.353107	0.347458	0.347458	0.336158	0.347458	0.367232	0.347458	0.327684	0.336158	0.316384	0.330508	0.333333	0.338983	0.315341	0.299435	0.310734	0.305085	0.344633	0.344633	0.330508	0.336158	0.324859	0.30791	0.299435	0.274011	0.273504	0.29661	0.266289	0.27762	0.267045	0.283286	0.269122	0.265537	0.282486	0.278736	0.271186	0.288136	0.279661	0.228814	0.242938	0.242938	0.265537	0.282486	0.29096	0.293785	0.276836	0.285311	0.262712	0.262712	0.265537	0.29745	0.29661	0.265537	0.245763	0.274011	0.274011	0.283286	0.310734	0.265537	0.274788	0.275568	0.271186	0.274011	0.271186	0.265537	0.269122	0.251412	0.265537	0.294618	0.288136	0.310734	0.293785	0.30226	0.305085	0.30791	0.285311	0.311615	0.30791	0.29661	0.293785	0.293785	0.288136	0.322857	0.310734	0.322946	0.324859	0.322034	0.325714	0.313559	0.305085	0.278409	0.319209	0.322034	0.29096	0.315341	0.310734	0.324859	0.310734	0.322034	0.310734	0.322034	0.319209	0.305949	0.316384	0.314448	0.276836	0.285311	0.330508	0.322946	0.299435	0.309659	0.303116	0.285714	0.289398	0.29096	0.324859	0.328612	0.333333	0.318052	0.305085	0.319209	0.319209	0.282486	0.276836	0.324859	0.30226	0.310734	0.327684	0.274052	0.293785	0.321937	0.320113	0.322857	0.322034	0.305085	0.330508	0.30226	0.29661	0.293447	0.285311	0.285311	0.327684	0.303977	0.29661	0.295455	0.289773	0.310734	0.305085	0.299435	0.300283	0.286932	0.286119	0.313559	0.308782	0.349432	0.340974	0.344633	0.333333	0.333333	0.341808	0.200565	0.274011	0.29096	0.338983	0.251412
Cam_04	0.24	0.248588	0.226629	0.237288	0.251412	0.223164	0.248588	0.248588	0.234463	0.237288	0.254237	0.257062	0.251412	0.209632	0.107345	0.234463	0.225989	0.225989	0.214689	0.242938	0.234463	0.224432	0.258523	0.237288	0.257062	0.254237	0.240113	0.251412	0.213675	0.248588	0.305949	0.353107	0.344633	0.355932	0.342776	0.327684	0.333333	0.333333	0.330508	0.355932	0.358757	0.355932	0.372881	0.367232	0.372881	0.403955	0.358757	0.336158	0.310734	0.339943	0.351275	0.353107	0.355932	0.338983	0.337143	0.341808	0.355932	0.341808	0.347458	0.30791	0.333333	0.353107	0.355932	0.319209	0.347458	0.364407	0.333333	0.350282	0.350282	0.341808	0.329545	0.327684	0.327684	0.336158	0.322034	0.341808	0.341808	0.338983	0.322034	0.319209	0.324859	0.310734	0.293447	0.293785	0.283286	0.280453	0.301136	0.283286	0.27762	0.288136	0.279661	0.287356	0.299435	0.29661	0.259887	0.288136	0.288136	0.285311	0.288136	0.30226	0.288136	0.316384	0.299435	0.29096	0.279661	0.282486	0.282486	0.31728	0.322034	0.285311	0.288136	0.288136	0.282486	0.308782	0.313559	0.30791	0.305949	0.284091	0.282486	0.288136	0.29661	0.293785	0.29745	0.288136	0.29096	0.308782	0.299435	0.322034	0.288136	0.310734	0.333333	0.330508	0.327684	0.314448	0.330508	0.310734	0.30791	0.313559	0.310734	0.3	0.322034	0.328612	0.353107	0.316384	0.331429	0.336158	0.322034	0.292614	0.333333	0.330508	0.324859	0.321023	0.299435	0.305085	0.282486	0.29661	0.30791	0.341808	0.344633	0.342776	0.353107	0.359773	0.327684	0.344633	0.341808	0.351275	0.324859	0.335227	0.322946	0.32	0.332378	0.305085	0.327684	0.325779	0.341808	0.323782	0.324859	0.333333	0.333333	0.319209	0.313559	0.330508	0.330508	0.327684	0.333333	0.309038	0.313559	0.336182	0.303116	0.314286	0.30226	0.305085	0.341808	0.319209	0.330508	0.321937	0.324859	0.310734	0.313559	0.318182	0.310734	0.309659	0.309659	0.324859	0.30791	0.347458	0.33711	0.298295	0.29745	0.313559	0.308782	0.309659	0.320917	0.350282	0.350282	0.353107	0.347458	0.245763	0.29096	0.30791	0.327684	0.251412	0.217514
CAR_01	0.32	0.288136	0.274788	0.274011	0.274011	0.274011	0.274011	0.279661	0.276836	0.274011	0.293785	0.29661	0.29661	0.280453	0.29661	0.271186	0.29096	0.29661	0.285311	0.29661	0.285311	0.284091	0.289773	0.305085	0.29096	0.299435	0.30791	0.30226	0.273504	0.29096	0.348442	0.361582	0.375706	0.361582	0.390935	0.387006	0.364407	0.361582	0.358757	0.358757	0.355932	0.370056	0.375706	0.372881	0.367232	0.384181	0.361582	0.367232	0.341808	0.359773	0.351275	0.353107	0.389831	0.389831	0.38	0.387006	0.387006	0.367232	0.361582	0.372881	0.361582	0.384181	0.381356	0.370056	0.338983	0.353107	0.350282	0.353107	0.333333	0.324859	0.318182	0.344633	0.322034	0.327684	0.341808	0.333333	0.333333	0.333333	0.378531	0.372881	0.220339	0.228814	0.202279	0.240113	0.203966	0.223796	0.235795	0.203966	0.235127	0.177966	0.228814	0.198276	0.237288	0.223164	0.214689	0.225989	0.217514	0.20339	0.223164	0.231638	0.225989	0.180791	0.200565	0.177966	0.206215	0.189266	0.189266	0.203966	0.19209	0.223164	0.19774	0.211864	0.231638	0.203966	0.206215	0.206215	0.203966	0.0909091	0.0819209	0.228814	0.217514	0.206215	0.212465	0.206215	0.231638	0.215297	0.220339	0.333333	0.319209	0.30791	0.299435	0.30791	0.341808	0.305949	0.30791	0.30791	0.29661	0.324859	0.319209	0.288571	0.310734	0.294618	0.299435	0.310734	0.294286	0.327684	0.30791	0.298295	0.299435	0.299435	0.279661	0.28125	0.327684	0.30226	0.319209	0.322034	0.30226	0.288136	0.29096	0.283286	0.274011	0.274788	0.316384	0.30791	0.305085	0.291785	0.319209	0.298295	0.314448	0.328571	0.323782	0.316384	0.324859	0.322946	0.313559	0.30659	0.336158	0.333333	0.336158	0.285311	0.29661	0.293785	0.274011	0.29661	0.293785	0.250729	0.257062	0.301994	0.311615	0.317143	0.313559	0.274011	0.305085	0.288136	0.288136	0.2849	0.29096	0.327684	0.333333	0.295455	0.310734	0.295455	0.298295	0.322034	0.333333	0.282486	0.291785	0.309659	0.308782	0.316384	0.328612	0.360795	0.335244	0.305085	0.330508	0.322034	0.322034	0.265537	0.110169	0.211864	0.361582	0.288136	0.299435	0.310734
CAR_02	0.21	0.251412	0.260623	0.248588	0.242938	0.240113	0.240113	0.259887	0.0847458	0.0960452	0.234463	0.237288	0.231638	0.150142	0.225989	0.20904	0.206215	0.206215	0.144068	0.228814	0.240113	0.241477	0.247159	0.245763	0.257062	0.279661	0.223164	0.254237	0.213675	0.254237	0.334278	0.350282	0.353107	0.336158	0.359773	0.361582	0.322034	0.327684	0.338983	0.358757	0.347458	0.372881	0.347458	0.361582	0.364407	0.384181	0.372881	0.336158	0.319209	0.356941	0.334278	0.338983	0.364407	0.364407	0.34	0.364407	0.350282	0.336158	0.336158	0.338983	0.333333	0.338983	0.341808	0.344633	0.322034	0.330508	0.338983	0.338983	0.338983	0.319209	0.329545	0.288136	0.322034	0.322034	0.316384	0.305085	0.293785	0.285311	0.370056	0.355932	0.305085	0.265537	0.262108	0.276836	0.288952	0.271955	0.272727	0.274788	0.286119	0.254237	0.254237	0.255747	0.299435	0.282486	0.259887	0.254237	0.271186	0.279661	0.259887	0.274011	0.257062	0.288136	0.285311	0.262712	0.265537	0.265537	0.274011	0.294618	0.282486	0.279661	0.274011	0.271186	0.285311	0.294618	0.30226	0.248588	0.254958	0.267045	0.265537	0.257062	0.271186	0.254237	0.246459	0.254237	0.262712	0.274788	0.29661	0.310734	0.299435	0.299435	0.310734	0.30791	0.319209	0.320113	0.316384	0.282486	0.288136	0.30226	0.279661	0.314286	0.288136	0.288952	0.322034	0.288136	0.3	0.299435	0.316384	0.28125	0.310734	0.313559	0.282486	0.28125	0.313559	0.313559	0.305085	0.324859	0.316384	0.313559	0.30791	0.305949	0.310734	0.31728	0.293785	0.288136	0.338983	0.33711	0.293785	0.301136	0.283286	0.3	0.297994	0.313559	0.285311	0.291785	0.322034	0.30086	0.285311	0.299435	0.288136	0.262712	0.262712	0.310734	0.254237	0.319209	0.316384	0.291545	0.276836	0.279202	0.311615	0.308571	0.313559	0.288136	0.299435	0.285311	0.29096	0.279202	0.288136	0.29661	0.310734	0.301136	0.30226	0.309659	0.301136	0.305085	0.299435	0.330508	0.303116	0.292614	0.288952	0.29096	0.300283	0.335227	0.312321	0.338983	0.338983	0.355932	0.347458	0.234463	0.271186	0.293785	0.347458	0.254237	0.242938	0.228814	0.276836
CAR_03	0.34	0.349432	0.344729	0.338068	0.338068	0.349432	0.318182	0.340909	0.323864	0.306818	0.380682	0.383523	0.366477	0.2849	0.338068	0.309659	0.329545	0.326705	0.301136	0.346591	0.335227	0.34	0.342857	0.326705	0.349432	0.338068	0.323864	0.332386	0.329513	0.318182	0.364672	0.366477	0.403409	0.386364	0.384615	0.417614	0.372159	0.386364	0.372159	0.389205	0.392045	0.383523	0.392045	0.389205	0.386364	0.397727	0.397727	0.40625	0.386364	0.407407	0.390313	0.389205	0.394886	0.394886	0.356322	0.392045	0.392045	0.386364	0.380682	0.392045	0.397727	0.386364	0.372159	0.403409	0.3125	0.0767045	0.102273	0.0852273	0.284091	0.301136	0.248571	0.198864	0.247159	0.230114	0.301136	0.289773	0.272727	0.295455	0.309659	0.284091	0.34375	0.355114	0.315186	0.349432	0.339031	0.336182	0.36	0.336182	0.344729	0.332386	0.360795	0.343931	0.369318	0.349432	0.340909	0.34375	0.349432	0.357955	0.315341	0.338068	0.326705	0.349432	0.318182	0.318182	0.292614	0.315341	0.332386	0.339031	0.34375	0.355114	0.335227	0.340909	0.340909	0.356125	0.355114	0.34375	0.339031	0.345714	0.355114	0.318182	0.338068	0.329545	0.333333	0.321023	0.34375	0.347578	0.340909	0.377841	0.357955	0.338068	0.349432	0.352273	0.380682	0.347578	0.363636	0.392045	0.363636	0.366477	0.366477	0.359195	0.375	0.384615	0.380682	0.363636	0.373563	0.363636	0.366477	0.36	0.383523	0.383523	0.377841	0.345714	0.360795	0.369318	0.352273	0.366477	0.377841	0.377841	0.377841	0.364672	0.355114	0.361823	0.363636	0.363636	0.397727	0.378917	0.377841	0.354286	0.350427	0.376437	0.380403	0.372159	0.349432	0.34188	0.369318	0.377522	0.363636	0.366477	0.360795	0.340909	0.357955	0.386364	0.355114	0.383523	0.383523	0.354839	0.369318	0.375358	0.344729	0.347701	0.346591	0.357955	0.349432	0.34375	0.360795	0.361032	0.360795	0.372159	0.372159	0.382857	0.366477	0.348571	0.348571	0.360795	0.363636	0.369318	0.339031	0.362857	0.361823	0.375	0.364672	0.397143	0.322767	0.392045	0.372159	0.394886	0.400568	0.335227	0.346591	0.335227	0.386364	0.332386	0.315341	0.349432	0.34375	0.329545
Con_01	0.29	0.274011	0.263456	0.262712	0.257062	0.268362	0.248588	0.268362	0.254237	0.242938	0.265537	0.268362	0.268362	0.260623	0.274011	0.276836	0.282486	0.285311	0.274011	0.257062	0.254237	0.275568	0.289773	0.293785	0.262712	0.282486	0.285311	0.29661	0.25641	0.268362	0.325779	0.347458	0.347458	0.322034	0.348442	0.361582	0.319209	0.338983	0.319209	0.333333	0.324859	0.353107	0.350282	0.350282	0.333333	0.355932	0.350282	0.353107	0.30791	0.331445	0.33711	0.327684	0.350282	0.358757	0.328571	0.361582	0.330508	0.338983	0.341808	0.341808	0.324859	0.322034	0.338983	0.338983	0.361582	0.344633	0.336158	0.333333	0.313559	0.327684	0.301136	0.305085	0.347458	0.330508	0.313559	0.322034	0.324859	0.319209	0.364407	0.344633	0.217514	0.20339	0.19943	0.20904	0.186969	0.167139	0.198864	0.195467	0.203966	0.19209	0.20339	0.218391	0.237288	0.20339	0.206215	0.180791	0.177966	0.172316	0.0960452	0.0932203	0.0734463	0.214689	0.200565	0.166667	0.183616	0.200565	0.19209	0.192635	0.183616	0.189266	0.200565	0.180791	0.194915	0.192635	0.180791	0.19209	0.189802	0.204545	0.194915	0.183616	0.20339	0.169492	0.195467	0.161017	0.175141	0.169972	0.19774	0.322034	0.29661	0.29096	0.305085	0.310734	0.338983	0.325779	0.30791	0.319209	0.279661	0.316384	0.285311	0.294286	0.271186	0.269122	0.29096	0.29096	0.265714	0.316384	0.310734	0.28125	0.30226	0.30226	0.285311	0.275568	0.29661	0.285311	0.288136	0.29096	0.305085	0.271186	0.324859	0.311615	0.313559	0.305949	0.282486	0.30791	0.316384	0.305949	0.29096	0.286932	0.283286	0.317143	0.315186	0.305085	0.285311	0.286119	0.30791	0.30086	0.288136	0.29096	0.274011	0.288136	0.288136	0.29661	0.251412	0.29661	0.29661	0.262391	0.265537	0.287749	0.311615	0.325714	0.313559	0.276836	0.285311	0.271186	0.299435	0.296296	0.30226	0.30226	0.327684	0.28125	0.285311	0.267045	0.275568	0.279661	0.293785	0.30226	0.288952	0.28125	0.280453	0.271186	0.286119	0.329545	0.30659	0.310734	0.310734	0.341808	0.344633	0.259887	0.19774	0.20339	0.338983	0.274011	0.268362	0.288136	0.220339	0.242938	0.326705
Con_02	0.28	0.271186	0.246459	0.279661	0.282486	0.271186	0.29096	0.29096	0.29661	0.299435	0.305085	0.30791	0.305085	0.288952	0.29096	0.268362	0.279661	0.293785	0.279661	0.248588	0.259887	0.267045	0.275568	0.30226	0.276836	0.268362	0.299435	0.29096	0.262108	0.282486	0.334278	0.358757	0.358757	0.381356	0.354108	0.353107	0.358757	0.324859	0.355932	0.372881	0.364407	0.355932	0.370056	0.350282	0.372881	0.372881	0.358757	0.350282	0.350282	0.354108	0.342776	0.347458	0.375706	0.350282	0.345714	0.372881	0.353107	0.336158	0.338983	0.330508	0.327684	0.358757	0.370056	0.347458	0.350282	0.353107	0.355932	0.347458	0.350282	0.341808	0.340909	0.338983	0.355932	0.347458	0.338983	0.347458	0.358757	0.361582	0.375706	0.361582	0.214689	0.206215	0.222222	0.220339	0.17847	0.181303	0.224432	0.220963	0.223796	0.163842	0.234463	0.212644	0.237288	0.223164	0.200565	0.194915	0.19209	0.186441	0.183616	0.19774	0.20904	0.177966	0.169492	0.166667	0.194915	0.200565	0.189266	0.212465	0.19209	0.20339	0.189266	0.200565	0.20904	0.206799	0.225989	0.217514	0.206799	0.193182	0.19774	0.19774	0.200565	0.20904	0.209632	0.189266	0.194915	0.21813	0.223164	0.324859	0.262712	0.29096	0.30226	0.313559	0.327684	0.294618	0.30226	0.322034	0.310734	0.30791	0.271186	0.288571	0.288136	0.29745	0.29661	0.324859	0.32	0.333333	0.305085	0.28125	0.305085	0.305085	0.279661	0.289773	0.288136	0.282486	0.282486	0.29096	0.305085	0.29661	0.29661	0.286119	0.29096	0.29745	0.285311	0.29661	0.316384	0.303116	0.305085	0.292614	0.280453	0.317143	0.312321	0.310734	0.310734	0.303116	0.316384	0.318052	0.316384	0.305085	0.305085	0.262712	0.282486	0.282486	0.293785	0.316384	0.276836	0.279883	0.29661	0.307692	0.311615	0.317143	0.313559	0.29096	0.30791	0.29096	0.313559	0.31339	0.322034	0.30791	0.322034	0.295455	0.310734	0.289773	0.295455	0.310734	0.310734	0.265537	0.269122	0.284091	0.283286	0.285311	0.286119	0.323864	0.34384	0.324859	0.305085	0.330508	0.319209	0.257062	0.19209	0.231638	0.341808	0.282486	0.265537	0.282486	0.200565	0.30226	0.346591	0.19774
Con_03	0.29	0.285311	0.266289	0.248588	0.251412	0.242938	0.254237	0.254237	0.271186	0.268362	0.265537	0.268362	0.271186	0.269122	0.268362	0.271186	0.274011	0.271186	0.276836	0.29096	0.262712	0.261364	0.28125	0.288136	0.285311	0.279661	0.293785	0.288136	0.267806	0.29661	0.328612	0.372881	0.350282	0.358757	0.368272	0.378531	0.355932	0.350282	0.353107	0.350282	0.344633	0.367232	0.375706	0.370056	0.361582	0.381356	0.350282	0.353107	0.344633	0.351275	0.339943	0.353107	0.372881	0.367232	0.368571	0.370056	0.364407	0.350282	0.347458	0.361582	0.361582	0.378531	0.364407	0.341808	0.347458	0.355932	0.344633	0.361582	0.353107	0.341808	0.326705	0.341808	0.336158	0.341808	0.333333	0.344633	0.358757	0.347458	0.375706	0.361582	0.223164	0.225989	0.188034	0.240113	0.181303	0.229462	0.25	0.186969	0.235127	0.20904	0.231638	0.206897	0.242938	0.228814	0.19209	0.200565	0.19209	0.194915	0.237288	0.228814	0.225989	0.211864	0.217514	0.177966	0.20339	0.189266	0.186441	0.226629	0.220339	0.223164	0.220339	0.214689	0.220339	0.21813	0.20904	0.234463	0.201133	0.0738636	0.101695	0.240113	0.20339	0.211864	0.226629	0.206215	0.225989	0.23796	0.242938	0.341808	0.299435	0.299435	0.29661	0.310734	0.319209	0.288952	0.30791	0.285311	0.276836	0.299435	0.330508	0.282857	0.30226	0.286119	0.279661	0.310734	0.274286	0.313559	0.305085	0.275568	0.274011	0.274011	0.282486	0.301136	0.30791	0.279661	0.305085	0.310734	0.299435	0.288136	0.285311	0.288952	0.29661	0.300283	0.288136	0.285311	0.293785	0.29745	0.319209	0.286932	0.300283	0.314286	0.312321	0.310734	0.299435	0.300283	0.29661	0.289398	0.316384	0.319209	0.322034	0.276836	0.282486	0.276836	0.271186	0.29096	0.29661	0.25656	0.265537	0.296296	0.283286	0.288571	0.285311	0.276836	0.29661	0.268362	0.276836	0.273504	0.285311	0.30226	0.299435	0.278409	0.316384	0.298295	0.303977	0.305085	0.322034	0.274011	0.300283	0.28125	0.27762	0.29096	0.305949	0.352273	0.315186	0.338983	0.344633	0.336158	0.336158	0.254237	0.0903955	0.20339	0.338983	0.271186	0.288136	0.276836	0.101695	0.274011	0.366477	0.223164	0.220339
Con_04	0.29	0.299435	0.266289	0.293785	0.282486	0.30226	0.29661	0.299435	0.299435	0.293785	0.29096	0.293785	0.279661	0.274788	0.29661	0.30226	0.305085	0.285311	0.313559	0.293785	0.30791	0.298295	0.329545	0.316384	0.293785	0.285311	0.30226	0.29661	0.276353	0.299435	0.322946	0.344633	0.367232	0.324859	0.368272	0.350282	0.336158	0.327684	0.316384	0.324859	0.338983	0.347458	0.355932	0.364407	0.347458	0.381356	0.341808	0.372881	0.310734	0.331445	0.33711	0.327684	0.347458	0.338983	0.314286	0.347458	0.324859	0.341808	0.341808	0.330508	0.327684	0.355932	0.338983	0.341808	0.341808	0.350282	0.344633	0.350282	0.344633	0.358757	0.321023	0.324859	0.341808	0.338983	0.330508	0.341808	0.358757	0.364407	0.358757	0.347458	0.211864	0.177966	0.193732	0.194915	0.1983	0.203966	0.167614	0.172805	0.144476	0.214689	0.20339	0.189655	0.214689	0.0819209	0.180791	0.189266	0.189266	0.180791	0.180791	0.180791	0.175141	0.245763	0.220339	0.19209	0.231638	0.242938	0.234463	0.181303	0.189266	0.220339	0.214689	0.20339	0.20904	0.17847	0.175141	0.20904	0.181303	0.238636	0.231638	0.211864	0.217514	0.183616	0.206799	0.183616	0.19774	0.189802	0.180791	0.319209	0.30791	0.282486	0.29661	0.310734	0.341808	0.308782	0.279661	0.330508	0.29096	0.330508	0.330508	0.3	0.279661	0.269122	0.274011	0.330508	0.288571	0.327684	0.293785	0.286932	0.274011	0.274011	0.282486	0.315341	0.299435	0.282486	0.29661	0.305085	0.30791	0.285311	0.285311	0.283286	0.293785	0.311615	0.29096	0.316384	0.313559	0.303116	0.324859	0.306818	0.303116	0.32	0.326648	0.30791	0.310734	0.311615	0.30226	0.297994	0.310734	0.310734	0.30791	0.293785	0.293785	0.259887	0.288136	0.29661	0.305085	0.291545	0.29096	0.290598	0.31728	0.302857	0.319209	0.30226	0.299435	0.310734	0.285311	0.2849	0.288136	0.30791	0.330508	0.286932	0.30791	0.286932	0.278409	0.279661	0.293785	0.319209	0.305949	0.286932	0.286119	0.29661	0.291785	0.315341	0.312321	0.324859	0.322034	0.336158	0.336158	0.293785	0.231638	0.0903955	0.350282	0.29096	0.29661	0.293785	0.228814	0.299435	0.346591	0.19209	0.225989	0.220339
Con_05	0.3	0.285311	0.274788	0.265537	0.259887	0.271186	0.251412	0.271186	0.257062	0.242938	0.268362	0.271186	0.276836	0.254958	0.274011	0.285311	0.29096	0.282486	0.271186	0.279661	0.276836	0.278409	0.298295	0.285311	0.282486	0.305085	0.288136	0.29096	0.253561	0.271186	0.339943	0.344633	0.364407	0.336158	0.371105	0.372881	0.336158	0.338983	0.338983	0.344633	0.330508	0.353107	0.358757	0.364407	0.350282	0.364407	0.367232	0.370056	0.322034	0.342776	0.342776	0.322034	0.341808	0.347458	0.322857	0.333333	0.336158	0.344633	0.347458	0.347458	0.330508	0.333333	0.350282	0.358757	0.347458	0.347458	0.344633	0.338983	0.310734	0.336158	0.326705	0.310734	0.364407	0.355932	0.327684	0.330508	0.322034	0.327684	0.367232	0.333333	0.211864	0.206215	0.182336	0.217514	0.1983	0.169972	0.167614	0.186969	0.203966	0.194915	0.194915	0.192529	0.220339	0.189266	0.20904	0.172316	0.166667	0.177966	0.079096	0.0819209	0.0847458	0.228814	0.20904	0.177966	0.20339	0.20339	0.206215	0.192635	0.200565	0.189266	0.19774	0.172316	0.19209	0.1983	0.19774	0.206215	0.189802	0.227273	0.206215	0.19209	0.200565	0.172316	0.195467	0.175141	0.169492	0.1983	0.206215	0.330508	0.29661	0.293785	0.313559	0.322034	0.341808	0.325779	0.30226	0.327684	0.274011	0.316384	0.30791	0.308571	0.285311	0.252125	0.274011	0.293785	0.282857	0.319209	0.299435	0.286932	0.30226	0.30226	0.293785	0.295455	0.313559	0.293785	0.293785	0.319209	0.30226	0.299435	0.324859	0.311615	0.319209	0.322946	0.30226	0.322034	0.310734	0.303116	0.310734	0.289773	0.27762	0.311429	0.312321	0.319209	0.293785	0.291785	0.310734	0.312321	0.285311	0.285311	0.276836	0.29661	0.285311	0.29096	0.276836	0.330508	0.305085	0.291545	0.29096	0.296296	0.331445	0.314286	0.333333	0.29096	0.299435	0.293785	0.305085	0.304843	0.30791	0.313559	0.316384	0.289773	0.293785	0.278409	0.272727	0.29096	0.299435	0.322034	0.291785	0.28125	0.280453	0.265537	0.29745	0.335227	0.320917	0.313559	0.30226	0.327684	0.350282	0.262712	0.234463	0.189266	0.350282	0.276836	0.265537	0.288136	0.248588	0.237288	0.326705	0.0734463	0.206215	0.245763	0.177966
Con_06	0.3	0.285311	0.263456	0.262712	0.251412	0.268362	0.254237	0.268362	0.254237	0.242938	0.271186	0.274011	0.262712	0.232295	0.279661	0.257062	0.293785	0.29096	0.248588	0.305085	0.279661	0.258523	0.267045	0.262712	0.293785	0.293785	0.310734	0.279661	0.250712	0.268362	0.334278	0.350282	0.341808	0.336158	0.356941	0.361582	0.336158	0.344633	0.327684	0.347458	0.350282	0.378531	0.370056	0.375706	0.378531	0.353107	0.338983	0.347458	0.327684	0.359773	0.345609	0.333333	0.375706	0.370056	0.348571	0.358757	0.347458	0.336158	0.350282	0.350282	0.322034	0.370056	0.344633	0.341808	0.353107	0.316384	0.299435	0.316384	0.341808	0.355932	0.326705	0.316384	0.336158	0.347458	0.333333	0.330508	0.355932	0.350282	0.338983	0.333333	0.211864	0.220339	0.19943	0.19209	0.195467	0.212465	0.215909	0.184136	0.21813	0.172316	0.211864	0.204023	0.231638	0.228814	0.20339	0.200565	0.186441	0.183616	0.200565	0.19209	0.200565	0.200565	0.20339	0.163842	0.10452	0.107345	0.107345	0.195467	0.19209	0.225989	0.19209	0.175141	0.186441	0.226629	0.228814	0.20339	0.181303	0.184659	0.19774	0.19209	0.20339	0.183616	0.192635	0.194915	0.211864	0.203966	0.211864	0.30226	0.293785	0.293785	0.279661	0.29096	0.30791	0.288952	0.30226	0.293785	0.299435	0.316384	0.316384	0.294286	0.29661	0.283286	0.305085	0.299435	0.28	0.293785	0.30226	0.292614	0.288136	0.288136	0.271186	0.298295	0.29661	0.285311	0.29096	0.29096	0.30226	0.268362	0.305085	0.263456	0.257062	0.286119	0.285311	0.285311	0.279661	0.27762	0.322034	0.278409	0.280453	0.314286	0.312321	0.282486	0.299435	0.303116	0.319209	0.312321	0.322034	0.327684	0.330508	0.257062	0.285311	0.285311	0.268362	0.305085	0.30226	0.253644	0.259887	0.282051	0.263456	0.277143	0.265537	0.305085	0.305085	0.29661	0.30791	0.304843	0.30791	0.305085	0.324859	0.28125	0.310734	0.295455	0.267045	0.305085	0.30791	0.293785	0.29745	0.306818	0.305949	0.324859	0.308782	0.303977	0.332378	0.30791	0.30791	0.319209	0.322034	0.268362	0.189266	0.211864	0.350282	0.262712	0.257062	0.282486	0.19209	0.257062	0.289773	0.189266	0.194915	0.19209	0.214689	0.211864
Con_07	0.29	0.285311	0.271955	0.271186	0.262712	0.288136	0.257062	0.276836	0.262712	0.254237	0.276836	0.279661	0.279661	0.235127	0.285311	0.265537	0.30226	0.299435	0.234463	0.299435	0.274011	0.289773	0.289773	0.29096	0.279661	0.29096	0.310734	0.29096	0.25641	0.251412	0.342776	0.350282	0.375706	0.344633	0.373938	0.361582	0.341808	0.344633	0.327684	0.347458	0.347458	0.364407	0.364407	0.370056	0.372881	0.355932	0.361582	0.353107	0.330508	0.359773	0.351275	0.327684	0.375706	0.364407	0.34	0.361582	0.355932	0.336158	0.350282	0.353107	0.324859	0.370056	0.355932	0.353107	0.350282	0.324859	0.338983	0.327684	0.347458	0.353107	0.332386	0.330508	0.350282	0.341808	0.330508	0.319209	0.350282	0.355932	0.364407	0.347458	0.20904	0.211864	0.190883	0.180791	0.203966	0.195467	0.204545	0.203966	0.203966	0.166667	0.225989	0.206897	0.228814	0.20339	0.200565	0.194915	0.19209	0.180791	0.200565	0.19774	0.19209	0.194915	0.20339	0.169492	0.107345	0.0734463	0.0847458	0.186969	0.177966	0.223164	0.183616	0.169492	0.20339	0.209632	0.211864	0.19209	0.17847	0.193182	0.189266	0.177966	0.189266	0.20339	0.209632	0.19774	0.211864	0.212465	0.217514	0.30791	0.288136	0.288136	0.29096	0.29661	0.310734	0.288952	0.285311	0.30226	0.288136	0.319209	0.305085	0.308571	0.299435	0.300283	0.330508	0.30791	0.285714	0.293785	0.288136	0.289773	0.274011	0.276836	0.274011	0.284091	0.271186	0.257062	0.268362	0.282486	0.293785	0.268362	0.299435	0.269122	0.276836	0.291785	0.279661	0.282486	0.316384	0.303116	0.30226	0.258523	0.271955	0.302857	0.297994	0.288136	0.310734	0.29745	0.29661	0.30086	0.330508	0.330508	0.336158	0.248588	0.271186	0.285311	0.276836	0.299435	0.293785	0.271137	0.282486	0.273504	0.27762	0.282857	0.279661	0.29096	0.299435	0.293785	0.313559	0.310541	0.313559	0.316384	0.333333	0.275568	0.276836	0.267045	0.241477	0.305085	0.310734	0.285311	0.274788	0.309659	0.308782	0.327684	0.303116	0.309659	0.326648	0.299435	0.29661	0.30226	0.313559	0.271186	0.19209	0.223164	0.344633	0.279661	0.248588	0.288136	0.180791	0.262712	0.303977	0.186441	0.186441	0.20339	0.206215	0.194915	0.079096
Con_08	0.27	0.284091	0.264957	0.267045	0.272727	0.269886	0.278409	0.272727	0.255682	0.264205	0.286932	0.289773	0.272727	0.245014	0.261364	0.252841	0.275568	0.278409	0.258523	0.289773	0.272727	0.274286	0.271429	0.284091	0.284091	0.295455	0.292614	0.292614	0.246418	0.289773	0.321937	0.34375	0.360795	0.340909	0.347578	0.321023	0.326705	0.346591	0.332386	0.338068	0.335227	0.306818	0.340909	0.329545	0.321023	0.360795	0.357955	0.355114	0.332386	0.350427	0.347578	0.338068	0.335227	0.34375	0.347701	0.349432	0.338068	0.323864	0.318182	0.346591	0.335227	0.357955	0.346591	0.34375	0.355114	0.335227	0.340909	0.340909	0.303977	0.338068	0.3	0.3125	0.323864	0.329545	0.369318	0.366477	0.349432	0.349432	0.340909	0.332386	0.221591	0.21875	0.163324	0.176136	0.156695	0.173789	0.205714	0.150997	0.190883	0.193182	0.147727	0.135838	0.170455	0.213068	0.0852273	0.170455	0.184659	0.15625	0.190341	0.193182	0.210227	0.232955	0.224432	0.196023	0.178977	0.184659	0.198864	0.162393	0.164773	0.196023	0.193182	0.150568	0.184659	0.190883	0.190341	0.190341	0.150997	0.2	0.201705	0.1875	0.190341	0.144886	0.156695	0.164773	0.161932	0.216524	0.215909	0.335227	0.284091	0.289773	0.292614	0.306818	0.329545	0.296296	0.292614	0.309659	0.301136	0.3125	0.315341	0.310345	0.284091	0.276353	0.295455	0.3125	0.295977	0.309659	0.298295	0.274286	0.303977	0.303977	0.272727	0.268571	0.292614	0.272727	0.267045	0.28125	0.289773	0.309659	0.28125	0.296296	0.284091	0.279202	0.275568	0.264205	0.323864	0.316239	0.329545	0.291429	0.293447	0.310345	0.314121	0.301136	0.292614	0.293447	0.292614	0.285303	0.321023	0.318182	0.303977	0.286932	0.295455	0.275568	0.269886	0.301136	0.318182	0.251462	0.28125	0.283668	0.301994	0.313218	0.303977	0.292614	0.3125	0.278409	0.278409	0.272206	0.286932	0.309659	0.323864	0.294286	0.295455	0.297143	0.268571	0.292614	0.298295	0.315341	0.299145	0.277143	0.276353	0.286932	0.310541	0.333333	0.319885	0.323864	0.338068	0.332386	0.332386	0.284091	0.196023	0.201705	0.338068	0.278409	0.272727	0.278409	0.204545	0.269886	0.34	0.198864	0.215909	0.196023	0.193182	0.198864	0.198864	0.190341
Con_09	0.27	0.262712	0.246459	0.279661	0.276836	0.276836	0.274011	0.285311	0.285311	0.279661	0.288136	0.29096	0.29096	0.266289	0.29096	0.254237	0.274011	0.276836	0.274011	0.257062	0.265537	0.272727	0.286932	0.29096	0.279661	0.282486	0.288136	0.293785	0.270655	0.274011	0.345609	0.358757	0.364407	0.375706	0.365439	0.370056	0.338983	0.330508	0.333333	0.355932	0.364407	0.361582	0.375706	0.370056	0.375706	0.355932	0.350282	0.358757	0.333333	0.359773	0.362606	0.333333	0.372881	0.372881	0.357143	0.375706	0.350282	0.330508	0.338983	0.358757	0.338983	0.361582	0.367232	0.358757	0.370056	0.347458	0.355932	0.333333	0.327684	0.333333	0.321023	0.319209	0.350282	0.333333	0.353107	0.355932	0.358757	0.367232	0.355932	0.341808	0.20339	0.228814	0.185185	0.189266	0.181303	0.172805	0.196023	0.184136	0.192635	0.166667	0.20904	0.192529	0.231638	0.183616	0.200565	0.161017	0.172316	0.169492	0.158192	0.166667	0.183616	0.177966	0.152542	0.144068	0.19774	0.189266	0.194915	0.181303	0.19209	0.194915	0.163842	0.180791	0.200565	0.169972	0.200565	0.189266	0.175637	0.1875	0.19209	0.180791	0.186441	0.161017	0.17847	0.163842	0.166667	0.206799	0.194915	0.324859	0.29661	0.29096	0.29661	0.305085	0.324859	0.29745	0.285311	0.310734	0.29096	0.30791	0.279661	0.285714	0.293785	0.291785	0.299435	0.319209	0.288571	0.316384	0.29096	0.269886	0.276836	0.279661	0.274011	0.267045	0.29661	0.274011	0.285311	0.299435	0.313559	0.288136	0.279661	0.27762	0.288136	0.300283	0.313559	0.313559	0.313559	0.314448	0.324859	0.309659	0.303116	0.32	0.315186	0.310734	0.30226	0.308782	0.305085	0.309456	0.319209	0.313559	0.316384	0.271186	0.285311	0.276836	0.288136	0.30791	0.282486	0.268222	0.274011	0.270655	0.322946	0.32	0.322034	0.285311	0.305085	0.293785	0.299435	0.296296	0.30791	0.327684	0.305085	0.278409	0.288136	0.28125	0.284091	0.29661	0.30226	0.29096	0.280453	0.272727	0.271955	0.285311	0.303116	0.329545	0.329513	0.30226	0.310734	0.324859	0.316384	0.271186	0.200565	0.177966	0.336158	0.271186	0.268362	0.288136	0.183616	0.276836	0.335227	0.189266	0.115819	0.206215	0.175141	0.177966	0.19774	0.177966	0.190341
Con_10	0.29	0.285311	0.263456	0.268362	0.265537	0.274011	0.271186	0.279661	0.248588	0.251412	0.259887	0.262712	0.265537	0.23796	0.276836	0.262712	0.279661	0.288136	0.223164	0.29096	0.276836	0.267045	0.267045	0.268362	0.288136	0.29661	0.30791	0.274011	0.259259	0.268362	0.334278	0.350282	0.358757	0.344633	0.362606	0.350282	0.336158	0.341808	0.333333	0.350282	0.338983	0.370056	0.370056	0.372881	0.375706	0.361582	0.350282	0.358757	0.322034	0.368272	0.342776	0.316384	0.372881	0.358757	0.345714	0.347458	0.353107	0.330508	0.353107	0.338983	0.319209	0.370056	0.336158	0.344633	0.353107	0.313559	0.322034	0.324859	0.344633	0.355932	0.323864	0.330508	0.341808	0.344633	0.324859	0.319209	0.344633	0.350282	0.355932	0.330508	0.206215	0.228814	0.205128	0.19774	0.189802	0.1983	0.215909	0.1983	0.209632	0.172316	0.223164	0.20977	0.240113	0.223164	0.20339	0.194915	0.20339	0.19209	0.180791	0.19209	0.194915	0.169492	0.189266	0.166667	0.0932203	0.0706215	0.059322	0.203966	0.177966	0.206215	0.172316	0.189266	0.206215	0.220963	0.220339	0.194915	0.195467	0.176136	0.183616	0.186441	0.19209	0.20339	0.21813	0.20339	0.211864	0.209632	0.217514	0.313559	0.282486	0.274011	0.288136	0.30791	0.285311	0.27762	0.30226	0.288136	0.282486	0.322034	0.279661	0.288571	0.299435	0.303116	0.322034	0.29096	0.288571	0.293785	0.30226	0.295455	0.279661	0.282486	0.265537	0.269886	0.279661	0.262712	0.274011	0.285311	0.276836	0.285311	0.305085	0.27762	0.274011	0.280453	0.285311	0.299435	0.319209	0.311615	0.310734	0.275568	0.283286	0.317143	0.312321	0.299435	0.293785	0.294618	0.316384	0.312321	0.327684	0.324859	0.324859	0.248588	0.271186	0.29096	0.271186	0.310734	0.285311	0.259475	0.276836	0.276353	0.269122	0.28	0.271186	0.29661	0.305085	0.293785	0.310734	0.307692	0.310734	0.313559	0.310734	0.284091	0.282486	0.267045	0.252841	0.30226	0.305085	0.293785	0.271955	0.289773	0.288952	0.30226	0.305949	0.303977	0.303725	0.29661	0.293785	0.30791	0.305085	0.268362	0.183616	0.217514	0.338983	0.262712	0.259887	0.276836	0.189266	0.254237	0.301136	0.189266	0.172316	0.189266	0.223164	0.19774	0.0762712	0.0536723	0.193182	0.183616
Con_11	0.29	0.29096	0.263456	0.254237	0.251412	0.265537	0.262712	0.265537	0.288136	0.29096	0.282486	0.285311	0.288136	0.263456	0.276836	0.282486	0.30226	0.293785	0.279661	0.276836	0.271186	0.272727	0.278409	0.285311	0.285311	0.274011	0.30226	0.310734	0.245014	0.259887	0.328612	0.375706	0.350282	0.367232	0.368272	0.389831	0.344633	0.347458	0.367232	0.353107	0.364407	0.358757	0.378531	0.372881	0.358757	0.367232	0.353107	0.358757	0.336158	0.348442	0.342776	0.341808	0.370056	0.378531	0.345714	0.364407	0.358757	0.341808	0.336158	0.355932	0.338983	0.370056	0.336158	0.347458	0.353107	0.344633	0.338983	0.350282	0.344633	0.338983	0.326705	0.347458	0.350282	0.344633	0.322034	0.327684	0.347458	0.338983	0.364407	0.355932	0.225989	0.242938	0.205128	0.240113	0.175637	0.203966	0.204545	0.189802	0.215297	0.20339	0.228814	0.20977	0.251412	0.214689	0.211864	0.200565	0.20339	0.194915	0.20904	0.223164	0.211864	0.19774	0.217514	0.175141	0.19774	0.20339	0.19774	0.1983	0.19774	0.20339	0.189266	0.220339	0.217514	0.209632	0.20904	0.217514	0.203966	0.09375	0.115819	0.223164	0.220339	0.200565	0.1983	0.19209	0.217514	0.229462	0.225989	0.324859	0.30226	0.293785	0.29661	0.305085	0.324859	0.283286	0.310734	0.30791	0.276836	0.324859	0.310734	0.302857	0.305085	0.300283	0.299435	0.310734	0.274286	0.327684	0.310734	0.28125	0.285311	0.285311	0.282486	0.284091	0.310734	0.285311	0.30226	0.310734	0.30226	0.282486	0.282486	0.29745	0.293785	0.31728	0.293785	0.29661	0.299435	0.291785	0.310734	0.298295	0.31728	0.308571	0.312321	0.30791	0.305085	0.305949	0.29661	0.289398	0.336158	0.330508	0.333333	0.288136	0.288136	0.299435	0.274011	0.30226	0.310734	0.250729	0.265537	0.304843	0.294618	0.3	0.29661	0.268362	0.279661	0.274011	0.285311	0.282051	0.288136	0.305085	0.322034	0.284091	0.316384	0.286932	0.301136	0.293785	0.30226	0.279661	0.305949	0.298295	0.29745	0.310734	0.325779	0.357955	0.326648	0.322034	0.336158	0.322034	0.333333	0.259887	0.0960452	0.214689	0.341808	0.271186	0.259887	0.285311	0.115819	0.279661	0.346591	0.19774	0.214689	0.0988701	0.211864	0.228814	0.19209	0.19209	0.201705	0.186441	0.183616
Con_12	0.29	0.268362	0.266289	0.240113	0.240113	0.245763	0.245763	0.251412	0.268362	0.271186	0.279661	0.282486	0.285311	0.260623	0.276836	0.268362	0.30226	0.29096	0.282486	0.29096	0.268362	0.261364	0.269886	0.268362	0.262712	0.288136	0.299435	0.293785	0.273504	0.282486	0.342776	0.370056	0.370056	0.361582	0.379603	0.387006	0.367232	0.353107	0.375706	0.372881	0.370056	0.364407	0.372881	0.372881	0.367232	0.39548	0.370056	0.370056	0.344633	0.356941	0.365439	0.355932	0.384181	0.370056	0.362857	0.367232	0.358757	0.350282	0.350282	0.381356	0.350282	0.375706	0.378531	0.355932	0.341808	0.358757	0.344633	0.364407	0.350282	0.347458	0.340909	0.353107	0.364407	0.364407	0.333333	0.347458	0.367232	0.367232	0.384181	0.375706	0.237288	0.248588	0.19943	0.220339	0.169972	0.220963	0.210227	0.186969	0.209632	0.177966	0.223164	0.206897	0.242938	0.231638	0.206215	0.189266	0.19774	0.183616	0.189266	0.20904	0.19774	0.206215	0.211864	0.180791	0.183616	0.19209	0.19209	0.209632	0.19774	0.223164	0.20339	0.20904	0.234463	0.223796	0.223164	0.19774	0.181303	0.0852273	0.107345	0.217514	0.206215	0.194915	0.215297	0.183616	0.211864	0.226629	0.234463	0.330508	0.285311	0.288136	0.288136	0.305085	0.322034	0.300283	0.313559	0.29661	0.276836	0.310734	0.316384	0.305714	0.310734	0.274788	0.279661	0.305085	0.28	0.327684	0.313559	0.28125	0.30226	0.30226	0.271186	0.289773	0.310734	0.29096	0.30791	0.316384	0.305085	0.285311	0.288136	0.300283	0.30226	0.29745	0.305085	0.310734	0.310734	0.303116	0.30791	0.28125	0.283286	0.328571	0.332378	0.319209	0.299435	0.303116	0.293785	0.297994	0.316384	0.319209	0.30791	0.265537	0.282486	0.293785	0.276836	0.30791	0.30226	0.239067	0.245763	0.2849	0.294618	0.308571	0.29661	0.274011	0.285311	0.293785	0.288136	0.2849	0.29096	0.316384	0.305085	0.301136	0.30226	0.292614	0.289773	0.30226	0.310734	0.274011	0.280453	0.275568	0.274788	0.279661	0.300283	0.34375	0.323782	0.324859	0.327684	0.336158	0.324859	0.251412	0.107345	0.20904	0.341808	0.262712	0.274011	0.276836	0.124294	0.259887	0.346591	0.19774	0.19209	0.101695	0.217514	0.20904	0.180791	0.183616	0.193182	0.175141	0.169492	0.110169
Con_13	0.29	0.268362	0.263456	0.245763	0.242938	0.257062	0.251412	0.257062	0.265537	0.257062	0.276836	0.279661	0.279661	0.269122	0.268362	0.257062	0.276836	0.285311	0.279661	0.282486	0.271186	0.264205	0.284091	0.285311	0.268362	0.279661	0.30226	0.293785	0.259259	0.279661	0.339943	0.350282	0.361582	0.370056	0.376771	0.370056	0.347458	0.336158	0.338983	0.341808	0.341808	0.361582	0.375706	0.372881	0.367232	0.361582	0.333333	0.355932	0.322034	0.351275	0.328612	0.327684	0.361582	0.361582	0.365714	0.358757	0.367232	0.353107	0.338983	0.370056	0.341808	0.364407	0.370056	0.355932	0.341808	0.350282	0.355932	0.361582	0.338983	0.338983	0.315341	0.344633	0.338983	0.350282	0.341808	0.336158	0.353107	0.353107	0.375706	0.367232	0.220339	0.237288	0.185185	0.234463	0.172805	0.21813	0.21875	0.181303	0.212465	0.180791	0.223164	0.195402	0.228814	0.228814	0.194915	0.211864	0.20339	0.194915	0.200565	0.217514	0.20904	0.200565	0.211864	0.183616	0.180791	0.161017	0.175141	0.201133	0.186441	0.223164	0.19209	0.206215	0.220339	0.215297	0.206215	0.200565	0.192635	0.0454545	0.0847458	0.223164	0.206215	0.206215	0.209632	0.19774	0.220339	0.220963	0.220339	0.333333	0.30791	0.305085	0.30226	0.319209	0.324859	0.291785	0.319209	0.305085	0.288136	0.313559	0.30791	0.294286	0.310734	0.288952	0.30226	0.30791	0.274286	0.327684	0.322034	0.295455	0.288136	0.288136	0.274011	0.289773	0.319209	0.299435	0.30791	0.319209	0.29661	0.274011	0.285311	0.308782	0.285311	0.29745	0.310734	0.313559	0.310734	0.303116	0.305085	0.301136	0.305949	0.334286	0.335244	0.313559	0.313559	0.305949	0.305085	0.30086	0.327684	0.324859	0.327684	0.271186	0.282486	0.282486	0.274011	0.310734	0.293785	0.241983	0.248588	0.296296	0.305949	0.314286	0.30791	0.274011	0.29661	0.282486	0.288136	0.2849	0.29096	0.324859	0.305085	0.292614	0.310734	0.286932	0.295455	0.313559	0.322034	0.293785	0.300283	0.295455	0.294618	0.30226	0.314448	0.355114	0.320917	0.319209	0.338983	0.324859	0.333333	0.251412	0.0621469	0.20904	0.350282	0.268362	0.288136	0.293785	0.0819209	0.265537	0.346591	0.211864	0.200565	0.079096	0.228814	0.223164	0.175141	0.177966	0.178977	0.186441	0.161017	0.101695	0.0847458
Con_14	0.3	0.279661	0.263456	0.251412	0.251412	0.268362	0.262712	0.262712	0.274011	0.271186	0.274011	0.276836	0.285311	0.269122	0.279661	0.262712	0.288136	0.285311	0.274011	0.288136	0.274011	0.275568	0.278409	0.293785	0.282486	0.279661	0.30791	0.299435	0.259259	0.262712	0.331445	0.341808	0.355932	0.358757	0.371105	0.367232	0.338983	0.338983	0.350282	0.347458	0.361582	0.355932	0.361582	0.353107	0.347458	0.367232	0.344633	0.344633	0.336158	0.342776	0.33711	0.341808	0.364407	0.367232	0.354286	0.361582	0.361582	0.355932	0.347458	0.361582	0.358757	0.361582	0.370056	0.344633	0.358757	0.344633	0.347458	0.355932	0.341808	0.338983	0.326705	0.347458	0.350282	0.344633	0.336158	0.350282	0.361582	0.361582	0.392655	0.367232	0.225989	0.240113	0.207977	0.242938	0.201133	0.21813	0.210227	0.192635	0.212465	0.177966	0.245763	0.221264	0.240113	0.228814	0.217514	0.206215	0.20339	0.206215	0.20339	0.220339	0.214689	0.200565	0.211864	0.177966	0.206215	0.183616	0.194915	0.220963	0.206215	0.217514	0.20339	0.231638	0.228814	0.229462	0.225989	0.214689	0.203966	0.0795455	0.0932203	0.220339	0.223164	0.194915	0.201133	0.19209	0.217514	0.229462	0.231638	0.333333	0.313559	0.30791	0.285311	0.293785	0.310734	0.280453	0.29661	0.293785	0.285311	0.313559	0.319209	0.291429	0.319209	0.288952	0.29096	0.319209	0.28	0.322034	0.305085	0.303977	0.29661	0.29661	0.268362	0.295455	0.319209	0.29661	0.310734	0.324859	0.29661	0.282486	0.293785	0.29745	0.279661	0.294618	0.29661	0.305085	0.305085	0.29745	0.316384	0.306818	0.311615	0.328571	0.332378	0.29661	0.30791	0.303116	0.310734	0.30086	0.316384	0.319209	0.319209	0.282486	0.293785	0.30226	0.274011	0.30226	0.30226	0.247813	0.248588	0.290598	0.286119	0.305714	0.288136	0.274011	0.29661	0.29096	0.274011	0.270655	0.276836	0.30791	0.316384	0.295455	0.319209	0.286932	0.303977	0.30791	0.316384	0.274011	0.288952	0.286932	0.286119	0.299435	0.303116	0.355114	0.34384	0.316384	0.324859	0.316384	0.322034	0.257062	0.0960452	0.20339	0.341808	0.285311	0.271186	0.285311	0.0819209	0.271186	0.346591	0.194915	0.20339	0.0875706	0.223164	0.228814	0.177966	0.19209	0.190341	0.177966	0.177966	0.0903955	0.0988701	0.079096
Con_15	0.31	0.269122	0.275568	0.260623	0.25779	0.260623	0.271955	0.271955	0.274788	0.280453	0.286119	0.288952	0.283286	0.28125	0.260623	0.27762	0.288952	0.294618	0.27762	0.291785	0.27762	0.259259	0.267806	0.286119	0.286119	0.288952	0.300283	0.29745	0.262857	0.27762	0.339943	0.365439	0.368272	0.362606	0.383523	0.382436	0.359773	0.359773	0.359773	0.356941	0.351275	0.368272	0.373938	0.371105	0.365439	0.390935	0.365439	0.371105	0.342776	0.360795	0.352273	0.351275	0.385269	0.376771	0.375358	0.371105	0.379603	0.368272	0.362606	0.371105	0.359773	0.382436	0.385269	0.359773	0.345609	0.348442	0.342776	0.351275	0.342776	0.334278	0.324786	0.348442	0.334278	0.33711	0.328612	0.33711	0.345609	0.342776	0.376771	0.356941	0.220963	0.252125	0.202857	0.240793	0.201705	0.224432	0.239316	0.190341	0.235795	0.186969	0.229462	0.207493	0.240793	0.243626	0.215297	0.215297	0.21813	0.192635	0.232295	0.23796	0.235127	0.201133	0.21813	0.201133	0.186969	0.189802	0.184136	0.224432	0.21813	0.223796	0.209632	0.220963	0.246459	0.230114	0.212465	0.21813	0.213068	0.0797721	0.0934844	0.240793	0.215297	0.212465	0.224432	0.21813	0.232295	0.227273	0.232295	0.328612	0.305949	0.311615	0.303116	0.311615	0.325779	0.303977	0.31728	0.303116	0.280453	0.31728	0.311615	0.283668	0.311615	0.306818	0.303116	0.308782	0.292264	0.334278	0.325779	0.293447	0.288952	0.288952	0.266289	0.2849	0.31728	0.303116	0.314448	0.322946	0.288952	0.291785	0.286119	0.309659	0.29745	0.301136	0.305949	0.288952	0.320113	0.3125	0.320113	0.304843	0.315341	0.326648	0.327586	0.31728	0.300283	0.301136	0.308782	0.298851	0.322946	0.320113	0.328612	0.269122	0.283286	0.291785	0.269122	0.305949	0.305949	0.245614	0.260623	0.297143	0.298295	0.309456	0.300283	0.288952	0.314448	0.291785	0.29745	0.297143	0.303116	0.311615	0.320113	0.299145	0.314448	0.290598	0.296296	0.31728	0.320113	0.286119	0.295455	0.310541	0.309659	0.322946	0.306818	0.361823	0.324713	0.308782	0.325779	0.320113	0.314448	0.263456	0.0934844	0.220963	0.342776	0.27762	0.274788	0.283286	0.0878187	0.271955	0.350427	0.226629	0.203966	0.0963173	0.246459	0.249292	0.184136	0.186969	0.202279	0.192635	0.172805	0.0991501	0.101983	0.0764873	0.082153
Con_16	0.26	0.292264	0.246418	0.246418	0.252149	0.243553	0.252149	0.252149	0.243553	0.249284	0.283668	0.286533	0.266476	0.244253	0.269341	0.237822	0.286533	0.283668	0.266476	0.266476	0.260745	0.242075	0.268012	0.269341	0.266476	0.277937	0.269341	0.269341	0.236994	0.286533	0.33908	0.361032	0.375358	0.358166	0.356322	0.355301	0.335244	0.338109	0.338109	0.358166	0.346705	0.329513	0.355301	0.34384	0.338109	0.372493	0.366762	0.369628	0.346705	0.37069	0.353448	0.34384	0.352436	0.375358	0.355491	0.358166	0.34957	0.329513	0.326648	0.352436	0.346705	0.358166	0.352436	0.361032	0.329513	0.323782	0.332378	0.329513	0.315186	0.338109	0.29683	0.303725	0.318052	0.309456	0.34384	0.332378	0.318052	0.329513	0.323782	0.315186	0.212034	0.22063	0.153179	0.197708	0.158046	0.16092	0.210375	0.140805	0.175287	0.17192	0.146132	0.110465	0.166189	0.194842	0.0830946	0.191977	0.180516	0.189112	0.189112	0.17765	0.197708	0.212034	0.209169	0.183381	0.186246	0.183381	0.200573	0.166667	0.180516	0.200573	0.17765	0.166189	0.194842	0.172414	0.174785	0.174785	0.152299	0.190202	0.194842	0.189112	0.17765	0.151862	0.143678	0.148997	0.157593	0.218391	0.212034	0.315186	0.297994	0.295129	0.289398	0.297994	0.318052	0.281609	0.30086	0.315186	0.283668	0.303725	0.326648	0.284058	0.272206	0.25788	0.272206	0.30086	0.289855	0.303725	0.30086	0.26513	0.280802	0.280802	0.25788	0.278736	0.297994	0.283668	0.280802	0.292264	0.312321	0.292264	0.266476	0.258621	0.260745	0.275862	0.280802	0.275072	0.30659	0.298851	0.318052	0.279539	0.293103	0.292754	0.293605	0.297994	0.260745	0.275862	0.289398	0.281977	0.312321	0.30086	0.297994	0.266476	0.269341	0.260745	0.255014	0.303725	0.320917	0.260355	0.286533	0.274566	0.298851	0.301449	0.30086	0.283668	0.30086	0.26361	0.280802	0.274566	0.289398	0.320917	0.312321	0.259366	0.320917	0.299712	0.270893	0.292264	0.295129	0.309456	0.316092	0.285303	0.284483	0.297994	0.298851	0.337176	0.328488	0.335244	0.34384	0.340974	0.340974	0.249284	0.174785	0.191977	0.340974	0.25788	0.275072	0.283668	0.191977	0.249284	0.322767	0.194842	0.203438	0.183381	0.197708	0.186246	0.189112	0.191977	0.0806916	0.186246	0.191977	0.186246	0.200573	0.169054	0.194842	0.189655
Con_17	0.28	0.279661	0.271955	0.265537	0.254237	0.271186	0.257062	0.276836	0.248588	0.262712	0.282486	0.285311	0.276836	0.229462	0.268362	0.245763	0.29661	0.293785	0.251412	0.288136	0.262712	0.284091	0.278409	0.293785	0.279661	0.288136	0.299435	0.282486	0.259259	0.268362	0.331445	0.336158	0.355932	0.344633	0.356941	0.344633	0.336158	0.347458	0.327684	0.344633	0.341808	0.364407	0.364407	0.367232	0.370056	0.367232	0.347458	0.347458	0.322034	0.351275	0.345609	0.333333	0.353107	0.353107	0.337143	0.355932	0.347458	0.30791	0.330508	0.350282	0.327684	0.358757	0.347458	0.330508	0.338983	0.327684	0.336158	0.330508	0.338983	0.347458	0.315341	0.330508	0.322034	0.344633	0.333333	0.330508	0.341808	0.336158	0.364407	0.350282	0.220339	0.225989	0.188034	0.19774	0.167139	0.189802	0.196023	0.186969	0.21813	0.180791	0.211864	0.204023	0.237288	0.228814	0.189266	0.177966	0.194915	0.177966	0.189266	0.194915	0.20339	0.206215	0.19774	0.175141	0.0819209	0.107345	0.0819209	0.17847	0.172316	0.19209	0.158192	0.169492	0.183616	0.206799	0.220339	0.186441	0.175637	0.170455	0.189266	0.166667	0.183616	0.175141	0.195467	0.183616	0.19209	0.1983	0.206215	0.316384	0.288136	0.285311	0.29661	0.310734	0.322034	0.288952	0.30226	0.30791	0.29096	0.333333	0.282486	0.308571	0.29661	0.294618	0.319209	0.305085	0.277143	0.30226	0.316384	0.292614	0.282486	0.285311	0.268362	0.278409	0.282486	0.271186	0.271186	0.293785	0.293785	0.285311	0.305085	0.274788	0.29096	0.29745	0.271186	0.285311	0.319209	0.322946	0.310734	0.28125	0.283286	0.325714	0.315186	0.299435	0.29096	0.29745	0.310734	0.309456	0.319209	0.324859	0.319209	0.240113	0.262712	0.30791	0.274011	0.285311	0.30226	0.250729	0.259887	0.273504	0.280453	0.3	0.282486	0.299435	0.316384	0.293785	0.316384	0.31339	0.322034	0.299435	0.305085	0.275568	0.282486	0.28125	0.255682	0.310734	0.305085	0.305085	0.288952	0.292614	0.291785	0.310734	0.305949	0.323864	0.323782	0.299435	0.288136	0.29661	0.288136	0.274011	0.175141	0.211864	0.324859	0.282486	0.245763	0.279661	0.19774	0.240113	0.315341	0.189266	0.183616	0.189266	0.228814	0.214689	0.0988701	0.0819209	0.176136	0.177966	0.0677966	0.183616	0.172316	0.163842	0.180791	0.167139	0.186246
Con_18	0.26	0.282486	0.25779	0.245763	0.248588	0.254237	0.257062	0.251412	0.282486	0.282486	0.293785	0.29661	0.282486	0.263456	0.274011	0.259887	0.285311	0.285311	0.265537	0.276836	0.265537	0.255682	0.272727	0.265537	0.262712	0.279661	0.285311	0.274011	0.247863	0.282486	0.348442	0.367232	0.381356	0.358757	0.368272	0.355932	0.350282	0.347458	0.338983	0.347458	0.361582	0.347458	0.361582	0.358757	0.350282	0.40113	0.370056	0.367232	0.355932	0.362606	0.354108	0.338983	0.364407	0.367232	0.351429	0.355932	0.355932	0.353107	0.341808	0.350282	0.353107	0.358757	0.344633	0.375706	0.367232	0.324859	0.341808	0.341808	0.322034	0.341808	0.315341	0.330508	0.319209	0.327684	0.378531	0.361582	0.333333	0.336158	0.361582	0.350282	0.223164	0.231638	0.17094	0.19209	0.181303	0.189802	0.213068	0.167139	0.192635	0.200565	0.169492	0.132184	0.177966	0.211864	0.107345	0.223164	0.214689	0.20339	0.220339	0.206215	0.20904	0.234463	0.234463	0.20904	0.200565	0.186441	0.217514	0.172805	0.180791	0.211864	0.19774	0.211864	0.220339	0.209632	0.206215	0.19774	0.175637	0.204545	0.234463	0.20339	0.220339	0.186441	0.172805	0.19209	0.189266	0.232295	0.225989	0.338983	0.299435	0.299435	0.313559	0.316384	0.336158	0.29745	0.30791	0.319209	0.310734	0.319209	0.319209	0.308571	0.299435	0.29745	0.30226	0.319209	0.311429	0.319209	0.305085	0.286932	0.313559	0.313559	0.29661	0.303977	0.285311	0.271186	0.265537	0.268362	0.30226	0.30791	0.293785	0.303116	0.310734	0.300283	0.299435	0.274011	0.324859	0.311615	0.313559	0.298295	0.294618	0.308571	0.312321	0.310734	0.30791	0.291785	0.322034	0.315186	0.330508	0.333333	0.330508	0.288136	0.282486	0.279661	0.259887	0.313559	0.324859	0.276968	0.29661	0.304843	0.305949	0.311429	0.30791	0.30791	0.333333	0.299435	0.322034	0.321937	0.324859	0.324859	0.333333	0.298295	0.29661	0.284091	0.272727	0.279661	0.276836	0.322034	0.288952	0.306818	0.305949	0.316384	0.300283	0.326705	0.332378	0.336158	0.344633	0.350282	0.344633	0.259887	0.19774	0.220339	0.361582	0.268362	0.265537	0.271186	0.214689	0.276836	0.340909	0.20904	0.214689	0.211864	0.20904	0.217514	0.214689	0.189266	0.102273	0.20904	0.20339	0.200565	0.220339	0.194915	0.206215	0.201133	0.0888252	0.19774
Con_19	0.3	0.271186	0.269122	0.259887	0.257062	0.268362	0.259887	0.265537	0.271186	0.262712	0.276836	0.279661	0.276836	0.254958	0.282486	0.271186	0.30226	0.305085	0.257062	0.274011	0.268362	0.252841	0.264205	0.276836	0.268362	0.288136	0.316384	0.293785	0.247863	0.259887	0.325779	0.350282	0.344633	0.338983	0.354108	0.358757	0.322034	0.333333	0.330508	0.355932	0.341808	0.353107	0.353107	0.361582	0.344633	0.372881	0.344633	0.367232	0.322034	0.342776	0.328612	0.333333	0.367232	0.347458	0.337143	0.358757	0.350282	0.333333	0.336158	0.361582	0.310734	0.370056	0.355932	0.350282	0.367232	0.324859	0.330508	0.336158	0.347458	0.338983	0.303977	0.333333	0.333333	0.341808	0.341808	0.333333	0.341808	0.350282	0.364407	0.355932	0.180791	0.217514	0.193732	0.200565	0.186969	0.192635	0.204545	0.17847	0.209632	0.177966	0.211864	0.192529	0.234463	0.228814	0.200565	0.186441	0.189266	0.172316	0.19209	0.175141	0.180791	0.175141	0.183616	0.161017	0.107345	0.121469	0.115819	0.184136	0.177966	0.20339	0.183616	0.169492	0.20339	0.220963	0.223164	0.19774	0.172805	0.159091	0.169492	0.19209	0.19209	0.177966	0.195467	0.177966	0.175141	0.195467	0.20339	0.322034	0.288136	0.293785	0.29661	0.299435	0.324859	0.300283	0.29661	0.313559	0.288136	0.310734	0.29096	0.282857	0.293785	0.274788	0.293785	0.29661	0.288571	0.330508	0.313559	0.298295	0.282486	0.282486	0.251412	0.272727	0.276836	0.265537	0.271186	0.276836	0.285311	0.293785	0.30226	0.288952	0.285311	0.291785	0.288136	0.30226	0.29661	0.291785	0.30791	0.286932	0.294618	0.32	0.320917	0.310734	0.30226	0.29745	0.30791	0.318052	0.319209	0.322034	0.316384	0.274011	0.285311	0.276836	0.285311	0.288136	0.305085	0.253644	0.257062	0.270655	0.280453	0.291429	0.282486	0.279661	0.30226	0.293785	0.305085	0.301994	0.305085	0.30226	0.310734	0.278409	0.29096	0.275568	0.261364	0.310734	0.324859	0.285311	0.280453	0.295455	0.294618	0.313559	0.308782	0.323864	0.318052	0.30226	0.305085	0.324859	0.305085	0.271186	0.169492	0.206215	0.330508	0.262712	0.262712	0.282486	0.172316	0.268362	0.318182	0.163842	0.172316	0.175141	0.220339	0.186441	0.112994	0.112994	0.193182	0.172316	0.0875706	0.163842	0.152542	0.158192	0.169492	0.150142	0.17765	0.10452	0.194915
Ert_01	0.29	0.262712	0.266289	0.237288	0.242938	0.248588	0.248588	0.242938	0.257062	0.248588	0.271186	0.274011	0.276836	0.263456	0.259887	0.257062	0.268362	0.274011	0.257062	0.282486	0.262712	0.269886	0.264205	0.271186	0.279661	0.282486	0.285311	0.282486	0.250712	0.262712	0.320113	0.350282	0.370056	0.364407	0.379603	0.375706	0.355932	0.353107	0.350282	0.353107	0.355932	0.361582	0.375706	0.372881	0.375706	0.387006	0.358757	0.364407	0.341808	0.354108	0.345609	0.338983	0.375706	0.381356	0.365714	0.367232	0.372881	0.370056	0.361582	0.355932	0.358757	0.375706	0.372881	0.364407	0.350282	0.353107	0.344633	0.347458	0.327684	0.336158	0.315341	0.341808	0.344633	0.338983	0.324859	0.336158	0.341808	0.336158	0.387006	0.358757	0.20904	0.220339	0.182336	0.225989	0.192635	0.220963	0.21875	0.175637	0.215297	0.166667	0.214689	0.204023	0.220339	0.214689	0.214689	0.206215	0.19774	0.194915	0.20339	0.214689	0.20904	0.19774	0.20904	0.177966	0.186441	0.163842	0.163842	0.206799	0.19209	0.200565	0.175141	0.217514	0.225989	0.215297	0.200565	0.217514	0.203966	0.0710227	0.0706215	0.20904	0.20904	0.19774	0.209632	0.200565	0.220339	0.212465	0.211864	0.327684	0.319209	0.30791	0.274011	0.293785	0.313559	0.27762	0.29661	0.305085	0.276836	0.30226	0.310734	0.285714	0.30791	0.283286	0.293785	0.30791	0.268571	0.316384	0.30226	0.286932	0.299435	0.299435	0.274011	0.292614	0.319209	0.29661	0.30791	0.316384	0.29096	0.288136	0.293785	0.29745	0.29661	0.288952	0.299435	0.29661	0.30226	0.294618	0.30226	0.301136	0.300283	0.317143	0.318052	0.316384	0.299435	0.300283	0.310734	0.30086	0.330508	0.327684	0.333333	0.265537	0.282486	0.276836	0.268362	0.299435	0.282486	0.241983	0.248588	0.293447	0.294618	0.308571	0.29661	0.271186	0.30226	0.274011	0.279661	0.276353	0.282486	0.30791	0.310734	0.301136	0.316384	0.289773	0.289773	0.310734	0.313559	0.268362	0.27762	0.286932	0.286119	0.305085	0.311615	0.349432	0.329513	0.316384	0.324859	0.322034	0.327684	0.237288	0.0903955	0.19209	0.353107	0.257062	0.265537	0.276836	0.0677966	0.268362	0.340909	0.206215	0.186441	0.079096	0.220339	0.223164	0.172316	0.172316	0.1875	0.166667	0.158192	0.0932203	0.0960452	0.0649718	0.0536723	0.0623229	0.183381	0.166667	0.19774	0.155367
Ert_02	0.3	0.274011	0.271955	0.242938	0.245763	0.257062	0.251412	0.254237	0.274011	0.271186	0.29096	0.293785	0.288136	0.263456	0.276836	0.251412	0.282486	0.282486	0.276836	0.29096	0.262712	0.267045	0.272727	0.274011	0.274011	0.276836	0.305085	0.285311	0.25641	0.265537	0.348442	0.353107	0.364407	0.367232	0.376771	0.387006	0.367232	0.355932	0.364407	0.370056	0.372881	0.375706	0.389831	0.387006	0.375706	0.378531	0.372881	0.364407	0.350282	0.365439	0.356941	0.355932	0.381356	0.389831	0.365714	0.372881	0.372881	0.353107	0.353107	0.367232	0.358757	0.381356	0.372881	0.375706	0.353107	0.324859	0.338983	0.344633	0.353107	0.344633	0.3125	0.344633	0.347458	0.338983	0.333333	0.330508	0.336158	0.341808	0.387006	0.367232	0.217514	0.240113	0.196581	0.220339	0.181303	0.235127	0.227273	0.192635	0.21813	0.169492	0.234463	0.215517	0.240113	0.231638	0.217514	0.214689	0.206215	0.214689	0.206215	0.214689	0.20904	0.206215	0.194915	0.19209	0.19209	0.183616	0.177966	0.212465	0.19774	0.217514	0.19209	0.225989	0.234463	0.226629	0.223164	0.211864	0.203966	0.0823864	0.0762712	0.220339	0.214689	0.220339	0.220963	0.211864	0.237288	0.226629	0.225989	0.330508	0.30226	0.29661	0.29096	0.293785	0.324859	0.29745	0.305085	0.313559	0.30226	0.316384	0.313559	0.294286	0.293785	0.294618	0.305085	0.319209	0.28	0.30791	0.319209	0.292614	0.299435	0.299435	0.274011	0.295455	0.313559	0.313559	0.319209	0.322034	0.293785	0.282486	0.30226	0.294618	0.288136	0.27762	0.310734	0.30226	0.29096	0.286119	0.316384	0.292614	0.303116	0.331429	0.323782	0.313559	0.313559	0.31728	0.30791	0.297994	0.330508	0.330508	0.333333	0.262712	0.285311	0.285311	0.282486	0.30791	0.299435	0.239067	0.245763	0.299145	0.291785	0.305714	0.293785	0.276836	0.299435	0.274011	0.285311	0.282051	0.288136	0.324859	0.310734	0.303977	0.316384	0.298295	0.292614	0.330508	0.327684	0.285311	0.294618	0.301136	0.300283	0.324859	0.314448	0.360795	0.34957	0.316384	0.330508	0.322034	0.322034	0.251412	0.0932203	0.217514	0.353107	0.265537	0.268362	0.29096	0.0762712	0.279661	0.321023	0.217514	0.19774	0.0988701	0.242938	0.237288	0.177966	0.175141	0.207386	0.183616	0.166667	0.10452	0.0988701	0.0734463	0.0734463	0.082153	0.191977	0.172316	0.211864	0.161017	0.0480226
Ert_03	0.3	0.265537	0.25779	0.251412	0.251412	0.262712	0.262712	0.262712	0.274011	0.271186	0.279661	0.282486	0.285311	0.271955	0.268362	0.271186	0.271186	0.279661	0.271186	0.279661	0.262712	0.261364	0.28125	0.279661	0.285311	0.274011	0.299435	0.29661	0.25641	0.271186	0.339943	0.350282	0.350282	0.358757	0.379603	0.367232	0.350282	0.344633	0.355932	0.353107	0.353107	0.358757	0.367232	0.364407	0.358757	0.370056	0.355932	0.355932	0.344633	0.33711	0.339943	0.338983	0.364407	0.367232	0.354286	0.367232	0.361582	0.347458	0.336158	0.364407	0.341808	0.370056	0.370056	0.353107	0.344633	0.344633	0.344633	0.358757	0.336158	0.341808	0.3125	0.355932	0.341808	0.341808	0.336158	0.341808	0.350282	0.350282	0.372881	0.355932	0.231638	0.240113	0.202279	0.242938	0.17847	0.240793	0.213068	0.192635	0.220963	0.186441	0.228814	0.206897	0.242938	0.228814	0.223164	0.20904	0.220339	0.200565	0.211864	0.231638	0.214689	0.200565	0.206215	0.194915	0.20339	0.189266	0.189266	0.203966	0.189266	0.217514	0.20904	0.223164	0.234463	0.220963	0.206215	0.214689	0.206799	0.0710227	0.0762712	0.231638	0.220339	0.206215	0.21813	0.20339	0.228814	0.235127	0.228814	0.327684	0.29661	0.305085	0.299435	0.30226	0.324859	0.291785	0.305085	0.305085	0.288136	0.322034	0.310734	0.291429	0.299435	0.300283	0.293785	0.30226	0.274286	0.324859	0.313559	0.284091	0.293785	0.293785	0.274011	0.292614	0.322034	0.299435	0.313559	0.327684	0.288136	0.282486	0.282486	0.288952	0.268362	0.27762	0.305085	0.30226	0.30226	0.300283	0.322034	0.289773	0.305949	0.32	0.323782	0.310734	0.319209	0.308782	0.30791	0.303725	0.327684	0.322034	0.316384	0.285311	0.285311	0.29661	0.285311	0.30226	0.29661	0.244898	0.251412	0.293447	0.280453	0.3	0.282486	0.285311	0.29096	0.293785	0.271186	0.267806	0.274011	0.319209	0.310734	0.298295	0.316384	0.286932	0.289773	0.322034	0.333333	0.288136	0.291785	0.301136	0.300283	0.313559	0.31728	0.346591	0.332378	0.30226	0.316384	0.319209	0.313559	0.251412	0.0847458	0.214689	0.347458	0.265537	0.285311	0.288136	0.0706215	0.274011	0.34375	0.214689	0.206215	0.0847458	0.225989	0.237288	0.180791	0.186441	0.190341	0.19209	0.169492	0.0932203	0.0932203	0.0677966	0.059322	0.0793201	0.197708	0.180791	0.214689	0.155367	0.0621469	0.059322
Ert_04	0.27	0.265537	0.23796	0.251412	0.254237	0.242938	0.262712	0.257062	0.248588	0.262712	0.259887	0.262712	0.248588	0.243626	0.254237	0.262712	0.29096	0.279661	0.248588	0.265537	0.240113	0.247159	0.255682	0.271186	0.254237	0.268362	0.276836	0.268362	0.225071	0.259887	0.305949	0.347458	0.338983	0.330508	0.345609	0.353107	0.319209	0.341808	0.333333	0.330508	0.338983	0.341808	0.350282	0.347458	0.344633	0.338983	0.316384	0.338983	0.319209	0.325779	0.320113	0.338983	0.330508	0.336158	0.328571	0.336158	0.313559	0.30226	0.313559	0.322034	0.30791	0.341808	0.358757	0.333333	0.330508	0.350282	0.350282	0.361582	0.319209	0.327684	0.326705	0.327684	0.330508	0.322034	0.327684	0.333333	0.330508	0.327684	0.353107	0.341808	0.169492	0.194915	0.165242	0.177966	0.155807	0.172805	0.1875	0.152975	0.192635	0.180791	0.166667	0.158046	0.194915	0.200565	0.158192	0.0621469	0.0649718	0.059322	0.172316	0.172316	0.189266	0.19774	0.20339	0.166667	0.172316	0.177966	0.189266	0.135977	0.152542	0.172316	0.166667	0.161017	0.175141	0.155807	0.163842	0.166667	0.135977	0.173295	0.19774	0.166667	0.163842	0.161017	0.15864	0.144068	0.169492	0.184136	0.194915	0.305085	0.262712	0.276836	0.282486	0.285311	0.30791	0.303116	0.265537	0.30226	0.274011	0.288136	0.288136	0.274286	0.288136	0.271955	0.288136	0.30226	0.291429	0.322034	0.271186	0.252841	0.279661	0.279661	0.274011	0.289773	0.282486	0.268362	0.276836	0.282486	0.29661	0.274011	0.282486	0.288952	0.285311	0.300283	0.279661	0.274011	0.305085	0.308782	0.310734	0.272727	0.274788	0.308571	0.295129	0.285311	0.288136	0.286119	0.282486	0.286533	0.288136	0.288136	0.279661	0.251412	0.262712	0.276836	0.262712	0.265537	0.293785	0.250729	0.265537	0.2849	0.283286	0.282857	0.285311	0.274011	0.29096	0.288136	0.282486	0.279202	0.29096	0.279661	0.305085	0.28125	0.299435	0.258523	0.269886	0.29096	0.305085	0.29661	0.271955	0.261364	0.260623	0.279661	0.286119	0.323864	0.292264	0.316384	0.319209	0.333333	0.316384	0.242938	0.175141	0.172316	0.324859	0.262712	0.234463	0.282486	0.189266	0.259887	0.346591	0.163842	0.172316	0.172316	0.177966	0.183616	0.186441	0.175141	0.159091	0.158192	0.175141	0.177966	0.169492	0.183616	0.180791	0.184136	0.169054	0.158192	0.19209	0.152542	0.175141	0.194915	0.186441
Ert_05	0.29	0.274011	0.260623	0.251412	0.251412	0.251412	0.257062	0.257062	0.268362	0.265537	0.274011	0.276836	0.271186	0.263456	0.248588	0.271186	0.282486	0.276836	0.259887	0.279661	0.262712	0.255682	0.267045	0.262712	0.271186	0.285311	0.293785	0.279661	0.250712	0.274011	0.328612	0.353107	0.364407	0.353107	0.362606	0.381356	0.347458	0.344633	0.341808	0.350282	0.353107	0.361582	0.375706	0.372881	0.364407	0.389831	0.353107	0.364407	0.327684	0.354108	0.342776	0.347458	0.370056	0.370056	0.368571	0.364407	0.375706	0.358757	0.353107	0.358757	0.353107	0.378531	0.370056	0.353107	0.347458	0.344633	0.341808	0.341808	0.344633	0.336158	0.306818	0.330508	0.347458	0.344633	0.336158	0.341808	0.344633	0.338983	0.372881	0.347458	0.211864	0.234463	0.193732	0.223164	0.189802	0.215297	0.227273	0.181303	0.226629	0.172316	0.225989	0.201149	0.240113	0.225989	0.206215	0.211864	0.20904	0.189266	0.206215	0.214689	0.194915	0.189266	0.200565	0.169492	0.169492	0.163842	0.161017	0.212465	0.20904	0.214689	0.20339	0.206215	0.228814	0.226629	0.217514	0.20904	0.201133	0.0767045	0.0734463	0.223164	0.214689	0.19774	0.212465	0.200565	0.220339	0.201133	0.20339	0.336158	0.299435	0.299435	0.271186	0.285311	0.30791	0.288952	0.29661	0.288136	0.271186	0.30226	0.305085	0.28	0.30791	0.280453	0.279661	0.305085	0.262857	0.30791	0.288136	0.284091	0.30226	0.30226	0.268362	0.267045	0.319209	0.293785	0.313559	0.319209	0.29096	0.293785	0.288136	0.29745	0.29096	0.288952	0.305085	0.30226	0.29096	0.286119	0.310734	0.292614	0.300283	0.32	0.318052	0.30226	0.299435	0.305949	0.293785	0.286533	0.313559	0.310734	0.313559	0.265537	0.271186	0.282486	0.259887	0.288136	0.285311	0.22449	0.240113	0.293447	0.286119	0.302857	0.285311	0.254237	0.288136	0.265537	0.282486	0.279202	0.285311	0.299435	0.288136	0.301136	0.310734	0.284091	0.303977	0.29661	0.310734	0.276836	0.274788	0.28125	0.280453	0.288136	0.305949	0.340909	0.323782	0.313559	0.327684	0.319209	0.319209	0.254237	0.0932203	0.200565	0.338983	0.254237	0.271186	0.265537	0.0819209	0.265537	0.326705	0.19774	0.200565	0.079096	0.225989	0.214689	0.166667	0.172316	0.1875	0.177966	0.152542	0.107345	0.079096	0.0649718	0.0734463	0.0736544	0.189112	0.163842	0.200565	0.138418	0.0536723	0.0649718	0.0734463	0.180791
Ert_06	0.29	0.274011	0.229462	0.259887	0.268362	0.245763	0.276836	0.265537	0.254237	0.254237	0.265537	0.268362	0.257062	0.232295	0.268362	0.265537	0.288136	0.279661	0.254237	0.282486	0.265537	0.244318	0.25	0.259887	0.251412	0.288136	0.271186	0.265537	0.230769	0.262712	0.311615	0.347458	0.350282	0.322034	0.339943	0.364407	0.327684	0.344633	0.333333	0.324859	0.338983	0.338983	0.353107	0.355932	0.353107	0.350282	0.330508	0.344633	0.327684	0.328612	0.325779	0.341808	0.330508	0.333333	0.314286	0.344633	0.319209	0.327684	0.333333	0.330508	0.316384	0.338983	0.361582	0.333333	0.341808	0.358757	0.361582	0.364407	0.330508	0.338983	0.349432	0.322034	0.358757	0.355932	0.347458	0.350282	0.344633	0.341808	0.355932	0.344633	0.189266	0.20339	0.176638	0.194915	0.172805	0.175637	0.193182	0.167139	0.220963	0.183616	0.169492	0.149425	0.211864	0.206215	0.169492	0.079096	0.0706215	0.0621469	0.177966	0.172316	0.194915	0.220339	0.214689	0.175141	0.186441	0.200565	0.20904	0.164306	0.161017	0.180791	0.169492	0.152542	0.189266	0.169972	0.194915	0.180791	0.141643	0.181818	0.183616	0.189266	0.166667	0.155367	0.169972	0.149718	0.175141	0.206799	0.217514	0.319209	0.265537	0.29096	0.254237	0.257062	0.313559	0.300283	0.262712	0.310734	0.279661	0.285311	0.305085	0.294286	0.293785	0.266289	0.276836	0.29096	0.302857	0.322034	0.265537	0.264205	0.29096	0.29096	0.282486	0.292614	0.299435	0.276836	0.299435	0.29661	0.305085	0.282486	0.268362	0.288952	0.299435	0.308782	0.276836	0.259887	0.299435	0.300283	0.313559	0.261364	0.266289	0.297143	0.30086	0.29661	0.305085	0.305949	0.285311	0.280802	0.299435	0.305085	0.29661	0.268362	0.285311	0.288136	0.282486	0.293785	0.299435	0.25656	0.262712	0.282051	0.280453	0.282857	0.282486	0.274011	0.285311	0.285311	0.282486	0.279202	0.29096	0.276836	0.310734	0.309659	0.30791	0.286932	0.28125	0.288136	0.30226	0.276836	0.274788	0.258523	0.25779	0.276836	0.294618	0.321023	0.30659	0.316384	0.322034	0.327684	0.30791	0.259887	0.19774	0.180791	0.322034	0.262712	0.242938	0.274011	0.177966	0.254237	0.357955	0.180791	0.183616	0.175141	0.189266	0.180791	0.189266	0.19209	0.159091	0.177966	0.19774	0.177966	0.155367	0.19209	0.183616	0.186969	0.174785	0.180791	0.206215	0.163842	0.172316	0.19209	0.189266	0.0621469	0.172316
Ert_07	0.29	0.324859	0.300283	0.341808	0.319209	0.319209	0.341808	0.347458	0.30791	0.319209	0.341808	0.344633	0.319209	0.280453	0.299435	0.324859	0.316384	0.319209	0.30226	0.30226	0.316384	0.3125	0.295455	0.310734	0.324859	0.367232	0.336158	0.316384	0.287749	0.316384	0.354108	0.40113	0.398305	0.372881	0.356941	0.403955	0.375706	0.375706	0.370056	0.381356	0.398305	0.353107	0.375706	0.358757	0.378531	0.398305	0.370056	0.370056	0.372881	0.379603	0.365439	0.367232	0.367232	0.375706	0.362857	0.387006	0.367232	0.355932	0.361582	0.344633	0.367232	0.375706	0.358757	0.372881	0.384181	0.361582	0.333333	0.344633	0.361582	0.350282	0.355114	0.338983	0.355932	0.355932	0.355932	0.367232	0.353107	0.350282	0.350282	0.322034	0.299435	0.265537	0.321937	0.316384	0.311615	0.280453	0.286932	0.300283	0.303116	0.276836	0.313559	0.295977	0.305085	0.29096	0.29096	0.279661	0.274011	0.276836	0.288136	0.29661	0.282486	0.316384	0.30791	0.259887	0.268362	0.299435	0.305085	0.300283	0.30791	0.299435	0.282486	0.276836	0.274011	0.294618	0.310734	0.30226	0.29745	0.306818	0.322034	0.29661	0.288136	0.274011	0.288952	0.274011	0.293785	0.280453	0.285311	0.268362	0.10452	0.101695	0.30226	0.310734	0.358757	0.320113	0.299435	0.324859	0.313559	0.310734	0.330508	0.314286	0.279661	0.314448	0.30226	0.358757	0.328571	0.338983	0.293785	0.303977	0.319209	0.322034	0.30226	0.318182	0.327684	0.30226	0.316384	0.316384	0.330508	0.30791	0.330508	0.325779	0.327684	0.33711	0.319209	0.310734	0.336158	0.328612	0.333333	0.315341	0.305949	0.288571	0.286533	0.333333	0.313559	0.308782	0.324859	0.320917	0.338983	0.341808	0.330508	0.316384	0.316384	0.316384	0.336158	0.330508	0.353107	0.338192	0.333333	0.321937	0.331445	0.314286	0.333333	0.316384	0.322034	0.313559	0.324859	0.327635	0.336158	0.293785	0.30791	0.315341	0.313559	0.315341	0.318182	0.316384	0.327684	0.293785	0.280453	0.315341	0.314448	0.319209	0.334278	0.34375	0.358166	0.322034	0.310734	0.330508	0.327684	0.330508	0.313559	0.293785	0.372881	0.310734	0.293785	0.305085	0.324859	0.29661	0.340909	0.285311	0.265537	0.305085	0.282486	0.288136	0.29096	0.29661	0.295455	0.288136	0.288136	0.30226	0.30791	0.322034	0.330508	0.325779	0.303725	0.293785	0.299435	0.30226	0.313559	0.324859	0.330508	0.268362	0.30791	0.271186
Esw_01	0.36	0.358757	0.348442	0.364407	0.364407	0.370056	0.344633	0.367232	0.333333	0.322034	0.387006	0.389831	0.378531	0.303116	0.353107	0.319209	0.336158	0.324859	0.316384	0.361582	0.347458	0.34375	0.335227	0.333333	0.372881	0.353107	0.344633	0.338983	0.34188	0.336158	0.385269	0.367232	0.415254	0.392655	0.396601	0.432203	0.381356	0.398305	0.372881	0.381356	0.389831	0.389831	0.387006	0.387006	0.387006	0.40678	0.409605	0.409605	0.387006	0.416431	0.393768	0.403955	0.40113	0.398305	0.377143	0.398305	0.389831	0.392655	0.387006	0.40678	0.40113	0.389831	0.372881	0.40678	0.313559	0.079096	0.107345	0.079096	0.288136	0.30791	0.247159	0.19209	0.257062	0.228814	0.30226	0.305085	0.293785	0.316384	0.305085	0.279661	0.350282	0.367232	0.324786	0.355932	0.362606	0.342776	0.377841	0.356941	0.356941	0.350282	0.372881	0.356322	0.381356	0.372881	0.336158	0.353107	0.353107	0.372881	0.330508	0.344633	0.338983	0.355932	0.330508	0.324859	0.313559	0.336158	0.347458	0.354108	0.353107	0.361582	0.341808	0.358757	0.364407	0.365439	0.364407	0.355932	0.345609	0.349432	0.372881	0.316384	0.336158	0.330508	0.334278	0.327684	0.341808	0.356941	0.358757	0.403955	0.372881	0.347458	0.353107	0.344633	0.370056	0.328612	0.353107	0.398305	0.361582	0.378531	0.378531	0.371429	0.372881	0.376771	0.378531	0.370056	0.368571	0.347458	0.355932	0.383523	0.384181	0.384181	0.387006	0.346591	0.355932	0.358757	0.358757	0.361582	0.378531	0.378531	0.372881	0.356941	0.355932	0.373938	0.361582	0.358757	0.384181	0.371105	0.381356	0.366477	0.351275	0.388571	0.386819	0.355932	0.350282	0.345609	0.370056	0.375358	0.358757	0.358757	0.355932	0.347458	0.372881	0.372881	0.367232	0.372881	0.398305	0.364431	0.384181	0.376068	0.331445	0.342857	0.333333	0.353107	0.341808	0.324859	0.367232	0.367521	0.372881	0.355932	0.361582	0.392045	0.384181	0.355114	0.360795	0.367232	0.370056	0.378531	0.368272	0.352273	0.351275	0.370056	0.376771	0.414773	0.312321	0.412429	0.392655	0.403955	0.403955	0.367232	0.350282	0.336158	0.387006	0.350282	0.333333	0.364407	0.358757	0.338983	0.0738636	0.338983	0.355932	0.361582	0.358757	0.344633	0.30791	0.324859	0.338068	0.341808	0.322034	0.358757	0.364407	0.361582	0.350282	0.356941	0.326648	0.330508	0.347458	0.327684	0.353107	0.336158	0.364407	0.358757	0.344633	0.361582	0.358757
Eth_01	0.3	0.282486	0.266289	0.262712	0.257062	0.268362	0.262712	0.268362	0.274011	0.276836	0.299435	0.30226	0.305085	0.269122	0.274011	0.257062	0.282486	0.288136	0.268362	0.285311	0.279661	0.261364	0.278409	0.285311	0.285311	0.293785	0.30791	0.29096	0.253561	0.276836	0.33711	0.355932	0.370056	0.370056	0.371105	0.378531	0.350282	0.350282	0.344633	0.353107	0.355932	0.367232	0.378531	0.375706	0.367232	0.392655	0.367232	0.370056	0.347458	0.368272	0.356941	0.350282	0.389831	0.387006	0.38	0.381356	0.39548	0.358757	0.355932	0.375706	0.370056	0.389831	0.372881	0.364407	0.353107	0.336158	0.333333	0.341808	0.333333	0.330508	0.301136	0.341808	0.338983	0.333333	0.341808	0.347458	0.324859	0.330508	0.375706	0.361582	0.223164	0.245763	0.19943	0.234463	0.17847	0.240793	0.235795	0.186969	0.240793	0.175141	0.231638	0.212644	0.234463	0.225989	0.214689	0.217514	0.206215	0.214689	0.211864	0.228814	0.214689	0.194915	0.189266	0.175141	0.186441	0.183616	0.177966	0.212465	0.214689	0.231638	0.200565	0.220339	0.225989	0.220963	0.223164	0.20904	0.206799	0.0795455	0.0847458	0.234463	0.223164	0.206215	0.206799	0.19774	0.223164	0.229462	0.223164	0.336158	0.316384	0.305085	0.282486	0.29661	0.327684	0.29745	0.305085	0.310734	0.29096	0.313559	0.319209	0.288571	0.305085	0.283286	0.282486	0.30791	0.268571	0.299435	0.305085	0.292614	0.305085	0.30791	0.282486	0.289773	0.324859	0.305085	0.322034	0.330508	0.285311	0.29661	0.30226	0.280453	0.282486	0.286119	0.313559	0.305085	0.29096	0.283286	0.30791	0.309659	0.308782	0.322857	0.323782	0.310734	0.305085	0.305949	0.299435	0.286533	0.322034	0.319209	0.324859	0.271186	0.276836	0.29661	0.279661	0.305085	0.285311	0.239067	0.245763	0.299145	0.294618	0.305714	0.29661	0.271186	0.299435	0.274011	0.276836	0.273504	0.279661	0.322034	0.305085	0.295455	0.310734	0.28125	0.301136	0.299435	0.313559	0.299435	0.288952	0.303977	0.303116	0.310734	0.311615	0.352273	0.335244	0.316384	0.324859	0.316384	0.327684	0.262712	0.0903955	0.20904	0.350282	0.271186	0.279661	0.282486	0.0734463	0.268362	0.323864	0.214689	0.206215	0.0932203	0.240113	0.225989	0.172316	0.183616	0.198864	0.180791	0.163842	0.112994	0.101695	0.0706215	0.0706215	0.0849858	0.191977	0.166667	0.20904	0.161017	0.0564972	0.0480226	0.0621469	0.200565	0.0536723	0.19774	0.322034	0.338983
Eth_02	0.29	0.265537	0.23796	0.265537	0.268362	0.254237	0.268362	0.271186	0.248588	0.257062	0.274011	0.276836	0.268362	0.235127	0.274011	0.259887	0.288136	0.282486	0.259887	0.293785	0.265537	0.255682	0.269886	0.285311	0.248588	0.293785	0.276836	0.279661	0.245014	0.268362	0.320113	0.336158	0.355932	0.338983	0.339943	0.364407	0.350282	0.347458	0.330508	0.336158	0.355932	0.353107	0.361582	0.361582	0.358757	0.350282	0.338983	0.330508	0.333333	0.33711	0.33711	0.338983	0.344633	0.344633	0.334286	0.344633	0.316384	0.313559	0.327684	0.333333	0.324859	0.350282	0.364407	0.327684	0.350282	0.341808	0.347458	0.347458	0.322034	0.338983	0.338068	0.305085	0.347458	0.330508	0.350282	0.350282	0.327684	0.336158	0.347458	0.336158	0.186441	0.217514	0.173789	0.180791	0.172805	0.181303	0.184659	0.164306	0.209632	0.19774	0.183616	0.181034	0.223164	0.194915	0.175141	0.0762712	0.0677966	0.0649718	0.19209	0.169492	0.189266	0.206215	0.206215	0.161017	0.186441	0.180791	0.19774	0.167139	0.177966	0.19209	0.180791	0.161017	0.180791	0.161473	0.183616	0.186441	0.133144	0.204545	0.211864	0.189266	0.175141	0.158192	0.155807	0.146893	0.166667	0.206799	0.223164	0.319209	0.259887	0.285311	0.285311	0.299435	0.310734	0.300283	0.282486	0.30791	0.293785	0.288136	0.310734	0.285714	0.305085	0.271955	0.285311	0.313559	0.3	0.305085	0.285311	0.278409	0.29096	0.29096	0.282486	0.295455	0.293785	0.279661	0.293785	0.305085	0.316384	0.271186	0.268362	0.294618	0.299435	0.334278	0.285311	0.279661	0.324859	0.322946	0.310734	0.284091	0.271955	0.314286	0.315186	0.299435	0.285311	0.294618	0.29096	0.295129	0.29661	0.29661	0.293785	0.257062	0.279661	0.276836	0.271186	0.29661	0.293785	0.268222	0.276836	0.273504	0.294618	0.282857	0.29661	0.288136	0.30226	0.310734	0.285311	0.282051	0.293785	0.293785	0.30791	0.289773	0.299435	0.289773	0.289773	0.299435	0.30791	0.299435	0.283286	0.272727	0.271955	0.285311	0.288952	0.321023	0.312321	0.305085	0.305085	0.319209	0.316384	0.268362	0.19774	0.183616	0.324859	0.279661	0.251412	0.279661	0.223164	0.257062	0.338068	0.180791	0.189266	0.206215	0.189266	0.177966	0.172316	0.169492	0.170455	0.161017	0.183616	0.211864	0.183616	0.206215	0.20904	0.212465	0.180516	0.169492	0.200565	0.177966	0.206215	0.228814	0.225989	0.0762712	0.211864	0.0819209	0.265537	0.341808	0.214689
Gam_01	0.23	0.231638	0.1983	0.19774	0.20904	0.19774	0.20904	0.20904	0.220339	0.228814	0.240113	0.242938	0.220339	0.201133	0.0875706	0.217514	0.228814	0.223164	0.186441	0.20904	0.220339	0.193182	0.210227	0.20904	0.237288	0.237288	0.223164	0.225989	0.202279	0.231638	0.305949	0.355932	0.347458	0.330508	0.339943	0.316384	0.327684	0.324859	0.330508	0.367232	0.361582	0.353107	0.372881	0.370056	0.370056	0.389831	0.347458	0.330508	0.310734	0.320113	0.31728	0.341808	0.358757	0.338983	0.325714	0.353107	0.324859	0.333333	0.324859	0.310734	0.330508	0.350282	0.330508	0.324859	0.338983	0.355932	0.327684	0.350282	0.313559	0.319209	0.329545	0.313559	0.313559	0.324859	0.305085	0.324859	0.305085	0.29661	0.333333	0.313559	0.313559	0.293785	0.270655	0.293785	0.271955	0.271955	0.289773	0.274788	0.280453	0.268362	0.274011	0.281609	0.293785	0.288136	0.262712	0.271186	0.274011	0.265537	0.282486	0.29661	0.274011	0.30791	0.285311	0.29661	0.265537	0.271186	0.285311	0.308782	0.30226	0.271186	0.282486	0.279661	0.282486	0.294618	0.299435	0.29096	0.271955	0.258523	0.259887	0.29096	0.29096	0.282486	0.291785	0.271186	0.279661	0.286119	0.279661	0.313559	0.268362	0.293785	0.316384	0.341808	0.313559	0.325779	0.330508	0.305085	0.30226	0.313559	0.293785	0.314286	0.310734	0.320113	0.336158	0.316384	0.334286	0.336158	0.330508	0.298295	0.319209	0.316384	0.305085	0.318182	0.30791	0.305085	0.285311	0.30226	0.305085	0.338983	0.319209	0.339943	0.338983	0.328612	0.313559	0.319209	0.350282	0.342776	0.327684	0.318182	0.305949	0.325714	0.338109	0.324859	0.313559	0.314448	0.333333	0.320917	0.30226	0.310734	0.310734	0.316384	0.310734	0.319209	0.310734	0.327684	0.322034	0.294461	0.305085	0.324786	0.303116	0.297143	0.305085	0.299435	0.322034	0.310734	0.319209	0.321937	0.319209	0.30226	0.327684	0.315341	0.319209	0.306818	0.301136	0.30791	0.29661	0.30791	0.29745	0.298295	0.294618	0.305085	0.305949	0.315341	0.309456	0.347458	0.353107	0.361582	0.350282	0.214689	0.262712	0.299435	0.322034	0.20904	0.200565	0.0960452	0.293785	0.223164	0.338068	0.271186	0.268362	0.259887	0.285311	0.279661	0.274011	0.279661	0.272727	0.285311	0.262712	0.271186	0.265537	0.274011	0.279661	0.266289	0.280802	0.271186	0.265537	0.268362	0.259887	0.276836	0.265537	0.259887	0.251412	0.257062	0.288136	0.361582	0.274011	0.271186
Gha_01	0.2	0.268362	0.274788	0.20339	0.214689	0.20339	0.214689	0.214689	0.200565	0.20904	0.259887	0.262712	0.254237	0.209632	0.276836	0.225989	0.228814	0.220339	0.225989	0.234463	0.217514	0.261364	0.275568	0.285311	0.254237	0.251412	0.217514	0.265537	0.216524	0.251412	0.345609	0.358757	0.361582	0.381356	0.382436	0.367232	0.370056	0.350282	0.361582	0.384181	0.40113	0.392655	0.39548	0.387006	0.389831	0.389831	0.361582	0.367232	0.364407	0.371105	0.368272	0.384181	0.378531	0.367232	0.371429	0.378531	0.367232	0.344633	0.341808	0.372881	0.353107	0.375706	0.372881	0.370056	0.341808	0.347458	0.338983	0.350282	0.358757	0.347458	0.323864	0.324859	0.327684	0.330508	0.364407	0.367232	0.319209	0.324859	0.375706	0.364407	0.305085	0.282486	0.264957	0.310734	0.280453	0.29745	0.292614	0.271955	0.269122	0.310734	0.293785	0.293103	0.338983	0.299435	0.29096	0.293785	0.305085	0.29661	0.313559	0.330508	0.30226	0.29661	0.29661	0.288136	0.276836	0.276836	0.288136	0.305949	0.293785	0.288136	0.293785	0.30226	0.299435	0.29745	0.30226	0.29661	0.280453	0.272727	0.282486	0.282486	0.299435	0.29096	0.286119	0.282486	0.29096	0.314448	0.30791	0.324859	0.282486	0.299435	0.341808	0.341808	0.344633	0.311615	0.353107	0.305085	0.341808	0.29661	0.327684	0.274286	0.341808	0.328612	0.347458	0.336158	0.305714	0.338983	0.358757	0.301136	0.324859	0.324859	0.319209	0.338068	0.305085	0.322034	0.293785	0.30791	0.341808	0.29661	0.310734	0.331445	0.330508	0.345609	0.305085	0.324859	0.30226	0.311615	0.341808	0.329545	0.314448	0.322857	0.318052	0.324859	0.336158	0.320113	0.327684	0.332378	0.338983	0.338983	0.330508	0.29661	0.30791	0.305085	0.29096	0.313559	0.330508	0.291545	0.288136	0.339031	0.339943	0.362857	0.338983	0.330508	0.375706	0.347458	0.30791	0.301994	0.305085	0.319209	0.330508	0.315341	0.305085	0.323864	0.309659	0.338983	0.333333	0.293785	0.311615	0.335227	0.331445	0.350282	0.31728	0.321023	0.332378	0.319209	0.327684	0.319209	0.324859	0.217514	0.259887	0.288136	0.361582	0.274011	0.242938	0.248588	0.29096	0.225989	0.340909	0.299435	0.282486	0.265537	0.30791	0.319209	0.276836	0.282486	0.284091	0.274011	0.276836	0.279661	0.259887	0.268362	0.274011	0.274788	0.277937	0.265537	0.279661	0.265537	0.262712	0.276836	0.271186	0.268362	0.262712	0.285311	0.30226	0.355932	0.285311	0.279661	0.251412
Gha_02	0.38	0.348571	0.34384	0.342857	0.348571	0.342857	0.348571	0.351429	0.362857	0.345714	0.34	0.342857	0.354286	0.358166	0.357143	0.371429	0.342857	0.354286	0.342857	0.345714	0.357143	0.350575	0.362069	0.371429	0.348571	0.345714	0.351429	0.362857	0.337176	0.354286	0.203438	0.18	0.174286	0.205714	0.200573	0.225714	0.208571	0.202857	0.171429	0.194286	0.185714	0.2	0.214286	0.214286	0.202857	0.197143	0.165714	0.165714	0.171429	0.17192	0.160458	0.165714	0.168571	0.165714	0.141618	0.214286	0.18	0.185714	0.168571	0.168571	0.162857	0.151429	0.234286	0.165714	0.397143	0.374286	0.388571	0.385714	0.377143	0.414286	0.356322	0.368571	0.394286	0.382857	0.38	0.36	0.382857	0.397143	0.408571	0.391429	0.382857	0.354286	0.345821	0.365714	0.352436	0.346705	0.350575	0.355301	0.352436	0.351429	0.354286	0.322674	0.377143	0.351429	0.345714	0.345714	0.348571	0.351429	0.354286	0.374286	0.351429	0.38	0.377143	0.362857	0.348571	0.357143	0.36	0.355301	0.348571	0.351429	0.354286	0.345714	0.351429	0.366762	0.357143	0.345714	0.355301	0.350575	0.345714	0.334286	0.36	0.357143	0.348571	0.351429	0.351429	0.378223	0.382857	0.334286	0.351429	0.365714	0.377143	0.382857	0.377143	0.346705	0.371429	0.345714	0.342857	0.371429	0.397143	0.387283	0.385714	0.381089	0.374286	0.382857	0.395954	0.394286	0.371429	0.359195	0.374286	0.374286	0.38	0.359195	0.371429	0.365714	0.36	0.38	0.362857	0.371429	0.382857	0.398281	0.394286	0.381089	0.371429	0.371429	0.385714	0.389685	0.38	0.356322	0.363897	0.375723	0.37971	0.36	0.385714	0.361032	0.388571	0.382609	0.408571	0.411429	0.405714	0.377143	0.374286	0.38	0.371429	0.397143	0.391429	0.367647	0.382857	0.368876	0.34957	0.346821	0.351429	0.368571	0.394286	0.38	0.371429	0.368876	0.371429	0.362857	0.371429	0.381089	0.38	0.364943	0.376437	0.388571	0.394286	0.391429	0.383954	0.390805	0.389685	0.397143	0.38	0.393678	0.347826	0.354286	0.36	0.351429	0.365714	0.351429	0.34	0.334286	0.168571	0.36	0.362857	0.342857	0.371429	0.337143	0.373563	0.337143	0.351429	0.351429	0.354286	0.351429	0.357143	0.345714	0.33908	0.362857	0.342857	0.348571	0.377143	0.345714	0.354286	0.369628	0.33913	0.34	0.348571	0.34	0.354286	0.362857	0.34	0.34	0.362857	0.345714	0.38	0.391429	0.371429	0.357143	0.337143	0.362857
Gha_03	0.21	0.183616	0.212465	0.214689	0.231638	0.242938	0.217514	0.225989	0.237288	0.225989	0.274011	0.276836	0.268362	0.201133	0.254237	0.242938	0.223164	0.228814	0.225989	0.223164	0.231638	0.213068	0.244318	0.220339	0.242938	0.228814	0.223164	0.237288	0.250712	0.254237	0.339943	0.333333	0.358757	0.350282	0.359773	0.40113	0.347458	0.355932	0.361582	0.389831	0.381356	0.387006	0.389831	0.398305	0.378531	0.387006	0.367232	0.370056	0.338983	0.339943	0.339943	0.358757	0.367232	0.364407	0.331429	0.370056	0.353107	0.350282	0.338983	0.361582	0.353107	0.361582	0.350282	0.353107	0.347458	0.316384	0.316384	0.330508	0.310734	0.324859	0.315341	0.327684	0.322034	0.330508	0.327684	0.324859	0.338983	0.327684	0.389831	0.364407	0.285311	0.268362	0.259259	0.271186	0.263456	0.266289	0.264205	0.27762	0.263456	0.29096	0.259887	0.261494	0.288136	0.299435	0.257062	0.276836	0.285311	0.282486	0.279661	0.29096	0.276836	0.299435	0.279661	0.288136	0.274011	0.268362	0.276836	0.294618	0.282486	0.251412	0.279661	0.274011	0.279661	0.280453	0.271186	0.282486	0.25779	0.278409	0.271186	0.254237	0.288136	0.274011	0.25779	0.274011	0.276836	0.300283	0.293785	0.333333	0.324859	0.347458	0.316384	0.313559	0.310734	0.328612	0.324859	0.293785	0.29661	0.299435	0.322034	0.302857	0.324859	0.325779	0.341808	0.322034	0.325714	0.313559	0.327684	0.295455	0.316384	0.316384	0.310734	0.306818	0.322034	0.330508	0.30791	0.327684	0.30226	0.330508	0.313559	0.331445	0.327684	0.305949	0.299435	0.30791	0.344633	0.342776	0.30791	0.298295	0.283286	0.322857	0.329513	0.316384	0.293785	0.294618	0.322034	0.323782	0.29661	0.305085	0.30791	0.313559	0.319209	0.313559	0.299435	0.310734	0.322034	0.297376	0.29096	0.319088	0.303116	0.308571	0.305085	0.299435	0.316384	0.310734	0.319209	0.321937	0.327684	0.319209	0.330508	0.309659	0.324859	0.306818	0.292614	0.29096	0.29096	0.310734	0.294618	0.301136	0.29745	0.293785	0.31728	0.332386	0.338109	0.344633	0.336158	0.361582	0.353107	0.214689	0.268362	0.29661	0.358757	0.20339	0.248588	0.254237	0.29096	0.231638	0.315341	0.279661	0.285311	0.279661	0.29661	0.282486	0.265537	0.262712	0.269886	0.282486	0.271186	0.282486	0.288136	0.276836	0.279661	0.274788	0.255014	0.268362	0.240113	0.271186	0.271186	0.279661	0.265537	0.265537	0.285311	0.276836	0.333333	0.338983	0.293785	0.274011	0.228814	0.240113	0.345714
Gha_04	0.22	0.183616	0.235127	0.200565	0.217514	0.20904	0.220339	0.211864	0.220339	0.225989	0.220339	0.223164	0.231638	0.201133	0.259887	0.223164	0.186441	0.200565	0.223164	0.194915	0.20904	0.244318	0.252841	0.240113	0.231638	0.248588	0.20904	0.223164	0.236467	0.251412	0.331445	0.327684	0.350282	0.336158	0.365439	0.347458	0.330508	0.338983	0.333333	0.344633	0.355932	0.347458	0.350282	0.361582	0.353107	0.361582	0.344633	0.358757	0.313559	0.334278	0.342776	0.353107	0.344633	0.355932	0.317143	0.367232	0.350282	0.336158	0.338983	0.327684	0.327684	0.322034	0.305085	0.350282	0.350282	0.324859	0.338983	0.344633	0.333333	0.338983	0.335227	0.316384	0.353107	0.350282	0.344633	0.350282	0.361582	0.364407	0.381356	0.367232	0.30226	0.268362	0.247863	0.248588	0.266289	0.25779	0.258523	0.283286	0.254958	0.276836	0.259887	0.255747	0.293785	0.288136	0.242938	0.288136	0.274011	0.271186	0.268362	0.305085	0.279661	0.29661	0.293785	0.257062	0.251412	0.265537	0.257062	0.266289	0.254237	0.265537	0.279661	0.259887	0.274011	0.266289	0.268362	0.262712	0.246459	0.275568	0.271186	0.234463	0.274011	0.242938	0.235127	0.245763	0.248588	0.288952	0.288136	0.333333	0.29661	0.293785	0.299435	0.293785	0.305085	0.283286	0.282486	0.274011	0.29096	0.305085	0.319209	0.274286	0.319209	0.33711	0.327684	0.322034	0.32	0.29661	0.30226	0.309659	0.333333	0.333333	0.330508	0.286932	0.30226	0.299435	0.293785	0.310734	0.322034	0.293785	0.299435	0.322946	0.30791	0.322946	0.276836	0.282486	0.310734	0.305949	0.29661	0.306818	0.291785	0.322857	0.318052	0.29096	0.29096	0.291785	0.305085	0.297994	0.327684	0.327684	0.333333	0.29096	0.299435	0.299435	0.29096	0.282486	0.338983	0.297376	0.293785	0.327635	0.291785	0.302857	0.29096	0.299435	0.316384	0.30226	0.310734	0.304843	0.319209	0.274011	0.30226	0.323864	0.293785	0.309659	0.303977	0.285311	0.288136	0.319209	0.308782	0.303977	0.303116	0.30791	0.314448	0.346591	0.309456	0.324859	0.324859	0.324859	0.341808	0.20339	0.271186	0.285311	0.347458	0.223164	0.245763	0.248588	0.268362	0.225989	0.34375	0.276836	0.274011	0.276836	0.274011	0.29661	0.265537	0.251412	0.238636	0.265537	0.251412	0.254237	0.274011	0.274011	0.257062	0.271955	0.255014	0.240113	0.240113	0.268362	0.262712	0.274011	0.265537	0.262712	0.259887	0.257062	0.30226	0.341808	0.279661	0.274011	0.251412	0.206215	0.328571	0.180791
Gha_05	0.18	0.234463	0.23796	0.217514	0.211864	0.20904	0.214689	0.228814	0.0621469	0.0734463	0.228814	0.231638	0.225989	0.141643	0.20904	0.19209	0.180791	0.186441	0.112994	0.211864	0.20904	0.238636	0.232955	0.223164	0.237288	0.259887	0.220339	0.231638	0.19943	0.223164	0.339943	0.338983	0.353107	0.327684	0.359773	0.344633	0.338983	0.327684	0.330508	0.370056	0.372881	0.372881	0.364407	0.375706	0.370056	0.367232	0.361582	0.330508	0.327684	0.354108	0.339943	0.344633	0.370056	0.367232	0.337143	0.353107	0.333333	0.327684	0.327684	0.330508	0.319209	0.341808	0.347458	0.347458	0.338983	0.313559	0.319209	0.322034	0.322034	0.322034	0.323864	0.279661	0.30791	0.310734	0.338983	0.333333	0.29096	0.285311	0.364407	0.341808	0.279661	0.231638	0.230769	0.265537	0.260623	0.246459	0.244318	0.243626	0.263456	0.240113	0.245763	0.241379	0.271186	0.279661	0.240113	0.225989	0.240113	0.242938	0.254237	0.259887	0.251412	0.285311	0.274011	0.251412	0.228814	0.237288	0.245763	0.260623	0.254237	0.259887	0.257062	0.254237	0.254237	0.25779	0.259887	0.240113	0.23796	0.252841	0.257062	0.225989	0.245763	0.234463	0.226629	0.234463	0.257062	0.269122	0.268362	0.324859	0.285311	0.293785	0.285311	0.29096	0.288136	0.288952	0.305085	0.285311	0.288136	0.276836	0.288136	0.305714	0.285311	0.286119	0.324859	0.274011	0.277143	0.293785	0.310734	0.255682	0.299435	0.299435	0.29096	0.292614	0.30226	0.313559	0.29096	0.30791	0.305085	0.305085	0.29661	0.303116	0.310734	0.308782	0.265537	0.265537	0.333333	0.334278	0.288136	0.298295	0.280453	0.282857	0.283668	0.299435	0.274011	0.271955	0.310734	0.303725	0.262712	0.274011	0.276836	0.262712	0.262712	0.310734	0.262712	0.30791	0.299435	0.282799	0.268362	0.293447	0.291785	0.294286	0.293785	0.299435	0.293785	0.279661	0.259887	0.253561	0.257062	0.285311	0.310734	0.309659	0.285311	0.286932	0.295455	0.30226	0.29096	0.305085	0.288952	0.258523	0.254958	0.274011	0.294618	0.326705	0.303725	0.319209	0.319209	0.336158	0.327684	0.20904	0.254237	0.276836	0.344633	0.240113	0.211864	0.211864	0.271186	0.0847458	0.306818	0.234463	0.288136	0.262712	0.279661	0.234463	0.234463	0.237288	0.241477	0.265537	0.240113	0.271186	0.257062	0.257062	0.259887	0.260623	0.234957	0.231638	0.251412	0.248588	0.248588	0.259887	0.254237	0.228814	0.259887	0.234463	0.29661	0.324859	0.259887	0.223164	0.20339	0.19774	0.34	0.20904	0.20904
Gha_06	0.41	0.378531	0.376771	0.367232	0.364407	0.378531	0.361582	0.370056	0.40113	0.378531	0.364407	0.367232	0.372881	0.390935	0.387006	0.389831	0.389831	0.398305	0.387006	0.378531	0.367232	0.377841	0.372159	0.378531	0.370056	0.367232	0.40678	0.378531	0.356125	0.370056	0.232295	0.231638	0.20904	0.206215	0.201133	0.242938	0.234463	0.237288	0.206215	0.180791	0.20339	0.220339	0.220339	0.242938	0.223164	0.158192	0.138418	0.220339	0.19209	0.192635	0.186969	0.211864	0.189266	0.206215	0.191429	0.265537	0.242938	0.225989	0.228814	0.242938	0.186441	0.19774	0.248588	0.194915	0.378531	0.40678	0.384181	0.412429	0.398305	0.412429	0.366477	0.403955	0.409605	0.409605	0.389831	0.372881	0.429379	0.437853	0.398305	0.40113	0.372881	0.381356	0.34188	0.375706	0.354108	0.359773	0.366477	0.376771	0.362606	0.367232	0.370056	0.33908	0.381356	0.364407	0.367232	0.353107	0.344633	0.341808	0.358757	0.344633	0.361582	0.39548	0.378531	0.358757	0.319209	0.355932	0.358757	0.351275	0.350282	0.370056	0.358757	0.355932	0.364407	0.354108	0.353107	0.341808	0.331445	0.360795	0.375706	0.336158	0.358757	0.361582	0.362606	0.355932	0.350282	0.368272	0.367232	0.364407	0.381356	0.381356	0.403955	0.415254	0.40678	0.393768	0.40678	0.381356	0.398305	0.384181	0.39548	0.371429	0.387006	0.371105	0.381356	0.370056	0.417143	0.409605	0.412429	0.392045	0.40113	0.40113	0.40113	0.400568	0.375706	0.367232	0.381356	0.372881	0.389831	0.384181	0.389831	0.410765	0.381356	0.376771	0.389831	0.40678	0.370056	0.371105	0.389831	0.360795	0.376771	0.388571	0.389685	0.403955	0.40678	0.407932	0.40113	0.401146	0.420904	0.418079	0.418079	0.398305	0.403955	0.375706	0.389831	0.40678	0.403955	0.381924	0.398305	0.381766	0.379603	0.374286	0.381356	0.398305	0.389831	0.40113	0.39548	0.387464	0.384181	0.403955	0.387006	0.414773	0.372881	0.386364	0.386364	0.398305	0.40678	0.409605	0.399433	0.409091	0.407932	0.412429	0.393768	0.386364	0.366762	0.39548	0.423729	0.412429	0.39548	0.361582	0.370056	0.344633	0.19209	0.372881	0.370056	0.381356	0.372881	0.387006	0.394886	0.350282	0.372881	0.370056	0.353107	0.367232	0.350282	0.370056	0.352273	0.375706	0.361582	0.367232	0.375706	0.355932	0.372881	0.382436	0.369628	0.355932	0.378531	0.338983	0.375706	0.375706	0.375706	0.338983	0.372881	0.341808	0.381356	0.412429	0.381356	0.361582	0.370056	0.387006	0.205714	0.39548	0.375706	0.384181
Gha_07	0.37	0.369318	0.350427	0.357955	0.357955	0.357955	0.357955	0.360795	0.366477	0.360795	0.335227	0.338068	0.332386	0.358974	0.360795	0.352273	0.352273	0.340909	0.352273	0.357955	0.383523	0.364672	0.362857	0.375	0.372159	0.386364	0.375	0.363636	0.346705	0.372159	0.224432	0.238636	0.210227	0.204545	0.230769	0.230114	0.210227	0.221591	0.198864	0.210227	0.184659	0.215909	0.213068	0.221591	0.221591	0.238636	0.227273	0.207386	0.196023	0.193732	0.19943	0.184659	0.213068	0.210227	0.201149	0.241477	0.227273	0.196023	0.204545	0.213068	0.184659	0.1875	0.238636	0.1875	0.397727	0.397727	0.386364	0.392045	0.380682	0.414773	0.385714	0.369318	0.397727	0.386364	0.363636	0.375	0.417614	0.417614	0.389205	0.383523	0.357955	0.346591	0.332378	0.346591	0.358974	0.333333	0.337143	0.353276	0.333333	0.335227	0.332386	0.315029	0.352273	0.357955	0.3125	0.329545	0.335227	0.329545	0.34375	0.326705	0.335227	0.357955	0.355114	0.323864	0.321023	0.315341	0.335227	0.353276	0.346591	0.323864	0.323864	0.318182	0.34375	0.344729	0.335227	0.340909	0.344729	0.34	0.352273	0.318182	0.349432	0.321023	0.336182	0.315341	0.315341	0.361823	0.360795	0.321023	0.34375	0.340909	0.375	0.386364	0.377841	0.358974	0.386364	0.340909	0.321023	0.346591	0.372159	0.353448	0.392045	0.367521	0.360795	0.360795	0.41092	0.380682	0.366477	0.342857	0.394886	0.394886	0.363636	0.362857	0.338068	0.318182	0.326705	0.34375	0.357955	0.369318	0.360795	0.390313	0.400568	0.396011	0.349432	0.355114	0.383523	0.384615	0.369318	0.351429	0.330484	0.356322	0.364943	0.377841	0.357955	0.356125	0.366477	0.368876	0.392045	0.386364	0.377841	0.357955	0.346591	0.355114	0.355114	0.375	0.377841	0.372434	0.389205	0.372493	0.367521	0.364943	0.369318	0.383523	0.377841	0.369318	0.386364	0.381089	0.386364	0.366477	0.375	0.394286	0.355114	0.351429	0.345714	0.355114	0.366477	0.349432	0.34188	0.354286	0.353276	0.357955	0.376068	0.382857	0.351585	0.349432	0.340909	0.340909	0.360795	0.349432	0.352273	0.321023	0.198864	0.360795	0.357955	0.349432	0.363636	0.346591	0.394286	0.329545	0.332386	0.346591	0.332386	0.3125	0.34375	0.326705	0.322857	0.329545	0.321023	0.355114	0.338068	0.34375	0.360795	0.352273	0.334294	0.323864	0.34375	0.321023	0.355114	0.386364	0.355114	0.323864	0.352273	0.329545	0.349432	0.397727	0.372159	0.338068	0.338068	0.392045	0.195402	0.366477	0.340909	0.357955	0.238636
Gha_08	0.38	0.378531	0.33711	0.353107	0.358757	0.344633	0.361582	0.361582	0.364407	0.353107	0.338983	0.341808	0.338983	0.356941	0.344633	0.364407	0.353107	0.353107	0.358757	0.347458	0.364407	0.338068	0.349432	0.344633	0.364407	0.367232	0.361582	0.338983	0.330484	0.353107	0.215297	0.19209	0.175141	0.19209	0.189802	0.237288	0.200565	0.172316	0.180791	0.186441	0.20904	0.234463	0.231638	0.245763	0.240113	0.211864	0.19209	0.172316	0.200565	0.186969	0.184136	0.194915	0.19209	0.19209	0.177143	0.245763	0.20904	0.189266	0.20904	0.180791	0.158192	0.152542	0.228814	0.172316	0.398305	0.392655	0.392655	0.398305	0.39548	0.420904	0.380682	0.372881	0.420904	0.418079	0.358757	0.361582	0.418079	0.429379	0.387006	0.381356	0.364407	0.344633	0.330484	0.353107	0.351275	0.322946	0.332386	0.348442	0.331445	0.347458	0.327684	0.324713	0.367232	0.355932	0.330508	0.324859	0.316384	0.322034	0.330508	0.350282	0.338983	0.364407	0.358757	0.341808	0.341808	0.344633	0.353107	0.348442	0.341808	0.338983	0.330508	0.336158	0.338983	0.33711	0.347458	0.350282	0.334278	0.332386	0.353107	0.310734	0.355932	0.324859	0.314448	0.316384	0.330508	0.368272	0.367232	0.336158	0.336158	0.350282	0.370056	0.375706	0.375706	0.362606	0.384181	0.350282	0.353107	0.347458	0.378531	0.38	0.361582	0.379603	0.367232	0.364407	0.394286	0.378531	0.361582	0.338068	0.387006	0.387006	0.378531	0.372159	0.372881	0.355932	0.370056	0.375706	0.387006	0.367232	0.384181	0.407932	0.409605	0.396601	0.378531	0.381356	0.372881	0.388102	0.39548	0.338068	0.339943	0.368571	0.369628	0.372881	0.389831	0.376771	0.367232	0.363897	0.384181	0.384181	0.381356	0.350282	0.347458	0.370056	0.355932	0.372881	0.389831	0.346939	0.353107	0.361823	0.339943	0.342857	0.338983	0.375706	0.389831	0.378531	0.378531	0.373219	0.378531	0.367232	0.381356	0.400568	0.381356	0.346591	0.357955	0.370056	0.375706	0.375706	0.373938	0.360795	0.359773	0.372881	0.388102	0.372159	0.358166	0.367232	0.370056	0.364407	0.355932	0.344633	0.347458	0.330508	0.186441	0.344633	0.358757	0.322034	0.367232	0.341808	0.397727	0.330508	0.330508	0.353107	0.347458	0.333333	0.341808	0.344633	0.332386	0.330508	0.338983	0.341808	0.347458	0.338983	0.336158	0.362606	0.34957	0.327684	0.350282	0.333333	0.350282	0.350282	0.347458	0.313559	0.338983	0.299435	0.361582	0.39548	0.358757	0.310734	0.338983	0.375706	0.162857	0.358757	0.338983	0.344633	0.223164	0.193182
Ken_01	0.21	0.239316	0.234286	0.0655271	0.0826211	0.0541311	0.0769231	0.0769231	0.216524	0.213675	0.176638	0.179487	0.176638	0.208571	0.213675	0.19943	0.185185	0.188034	0.202279	0.159544	0.14245	0.217765	0.217765	0.205128	0.168091	0.213675	0.168091	0.168091	0.186782	0.205128	0.305714	0.350427	0.344729	0.327635	0.385714	0.347578	0.324786	0.304843	0.336182	0.356125	0.353276	0.364672	0.364672	0.358974	0.376068	0.361823	0.336182	0.347578	0.321937	0.337143	0.328571	0.361823	0.381766	0.376068	0.351585	0.356125	0.336182	0.356125	0.356125	0.330484	0.316239	0.31339	0.324786	0.356125	0.327635	0.330484	0.319088	0.336182	0.299145	0.301994	0.323782	0.310541	0.330484	0.324786	0.333333	0.347578	0.321937	0.321937	0.373219	0.336182	0.301994	0.282051	0.244253	0.293447	0.26	0.257143	0.275072	0.257143	0.26	0.267806	0.270655	0.263768	0.276353	0.282051	0.247863	0.247863	0.242165	0.25641	0.262108	0.262108	0.262108	0.304843	0.290598	0.282051	0.276353	0.253561	0.267806	0.288571	0.264957	0.270655	0.273504	0.290598	0.282051	0.251429	0.259259	0.279202	0.253561	0.237822	0.245014	0.267806	0.279202	0.276353	0.28	0.253561	0.270655	0.297143	0.2849	0.336182	0.307692	0.310541	0.310541	0.324786	0.316239	0.311429	0.34188	0.293447	0.2849	0.304843	0.324786	0.304598	0.310541	0.322857	0.324786	0.287749	0.314121	0.321937	0.339031	0.30086	0.319088	0.319088	0.31339	0.335244	0.31339	0.327635	0.316239	0.316239	0.339031	0.316239	0.304843	0.334286	0.339031	0.325714	0.282051	0.293447	0.319088	0.311429	0.316239	0.3	0.282857	0.308357	0.312139	0.330484	0.299145	0.297143	0.319088	0.303468	0.293447	0.296296	0.304843	0.310541	0.299145	0.293447	0.270655	0.316239	0.316239	0.282353	0.270655	0.301724	0.308571	0.302594	0.310541	0.319088	0.324786	0.310541	0.299145	0.295977	0.299145	0.304843	0.327635	0.297994	0.319088	0.326648	0.309456	0.287749	0.287749	0.31339	0.322857	0.30086	0.297143	0.304843	0.3	0.338109	0.320809	0.336182	0.353276	0.344729	0.350427	0.0797721	0.25641	0.270655	0.347578	0.205128	0.196581	0.222222	0.270655	0.22792	0.335244	0.259259	0.273504	0.239316	0.282051	0.25641	0.259259	0.267806	0.26361	0.270655	0.259259	0.259259	0.239316	0.247863	0.253561	0.26	0.248555	0.270655	0.242165	0.267806	0.233618	0.245014	0.250712	0.242165	0.250712	0.247863	0.330484	0.344729	0.25641	0.253561	0.193732	0.207977	0.342939	0.219373	0.196581	0.196581	0.364672	0.34384	0.333333
Ken_03	0.34	0.350282	0.31728	0.338983	0.336158	0.341808	0.333333	0.347458	0.327684	0.322034	0.364407	0.367232	0.361582	0.283286	0.341808	0.330508	0.327684	0.330508	0.299435	0.350282	0.347458	0.315341	0.326705	0.316384	0.350282	0.341808	0.316384	0.319209	0.316239	0.319209	0.371105	0.370056	0.389831	0.375706	0.385269	0.420904	0.378531	0.381356	0.370056	0.367232	0.381356	0.387006	0.375706	0.381356	0.387006	0.375706	0.387006	0.39548	0.375706	0.382436	0.356941	0.389831	0.392655	0.387006	0.354286	0.381356	0.381356	0.387006	0.389831	0.381356	0.387006	0.372881	0.350282	0.392655	0.30791	0.0988701	0.0621469	0.0932203	0.268362	0.29661	0.227273	0.217514	0.268362	0.231638	0.276836	0.288136	0.282486	0.305085	0.313559	0.29096	0.355932	0.347458	0.321937	0.355932	0.348442	0.354108	0.355114	0.339943	0.334278	0.344633	0.347458	0.344828	0.367232	0.370056	0.330508	0.344633	0.347458	0.353107	0.322034	0.341808	0.347458	0.322034	0.316384	0.316384	0.319209	0.333333	0.347458	0.342776	0.336158	0.344633	0.336158	0.358757	0.344633	0.345609	0.347458	0.338983	0.334278	0.346591	0.355932	0.324859	0.333333	0.330508	0.334278	0.316384	0.338983	0.342776	0.344633	0.384181	0.358757	0.333333	0.355932	0.353107	0.375706	0.328612	0.355932	0.378531	0.341808	0.361582	0.378531	0.345714	0.364407	0.376771	0.370056	0.361582	0.368571	0.341808	0.364407	0.363636	0.378531	0.378531	0.372881	0.357955	0.370056	0.372881	0.361582	0.375706	0.364407	0.378531	0.387006	0.359773	0.372881	0.368272	0.364407	0.367232	0.381356	0.373938	0.375706	0.377841	0.345609	0.38	0.372493	0.378531	0.338983	0.33711	0.375706	0.372493	0.347458	0.358757	0.350282	0.341808	0.358757	0.358757	0.364407	0.378531	0.387006	0.346939	0.361582	0.356125	0.334278	0.337143	0.336158	0.353107	0.347458	0.341808	0.358757	0.358974	0.358757	0.338983	0.338983	0.372159	0.355932	0.329545	0.360795	0.347458	0.338983	0.387006	0.373938	0.338068	0.33711	0.341808	0.368272	0.392045	0.30659	0.40113	0.387006	0.409605	0.398305	0.327684	0.347458	0.336158	0.384181	0.322034	0.316384	0.338983	0.358757	0.324859	0.107955	0.333333	0.350282	0.355932	0.338983	0.338983	0.310734	0.330508	0.346591	0.344633	0.313559	0.338983	0.350282	0.355932	0.350282	0.351275	0.329513	0.336158	0.333333	0.338983	0.341808	0.344633	0.353107	0.338983	0.338983	0.350282	0.341808	0.110169	0.338983	0.336158	0.330508	0.341808	0.38	0.313559	0.338983	0.310734	0.392655	0.389205	0.375706	0.316239
Ken_04	0.35	0.355932	0.342776	0.344633	0.341808	0.347458	0.336158	0.347458	0.330508	0.327684	0.378531	0.381356	0.361582	0.305949	0.358757	0.330508	0.338983	0.341808	0.30791	0.347458	0.344633	0.323864	0.321023	0.316384	0.358757	0.350282	0.327684	0.344633	0.321937	0.324859	0.382436	0.370056	0.412429	0.372881	0.393768	0.432203	0.392655	0.403955	0.387006	0.39548	0.415254	0.398305	0.389831	0.39548	0.403955	0.426554	0.409605	0.40113	0.40113	0.424929	0.402266	0.403955	0.398305	0.403955	0.365714	0.40678	0.398305	0.39548	0.40678	0.403955	0.409605	0.39548	0.367232	0.403955	0.305085	0.124294	0.107345	0.115819	0.282486	0.305085	0.264205	0.231638	0.274011	0.245763	0.313559	0.305085	0.305085	0.313559	0.333333	0.310734	0.370056	0.355932	0.330484	0.364407	0.362606	0.354108	0.355114	0.371105	0.345609	0.350282	0.358757	0.373563	0.384181	0.361582	0.355932	0.344633	0.350282	0.361582	0.324859	0.341808	0.341808	0.364407	0.344633	0.336158	0.319209	0.338983	0.341808	0.345609	0.347458	0.344633	0.344633	0.364407	0.361582	0.362606	0.372881	0.361582	0.339943	0.352273	0.355932	0.319209	0.353107	0.338983	0.354108	0.341808	0.347458	0.351275	0.353107	0.384181	0.364407	0.338983	0.338983	0.341808	0.364407	0.345609	0.355932	0.375706	0.350282	0.375706	0.375706	0.362857	0.361582	0.382436	0.372881	0.361582	0.374286	0.361582	0.364407	0.366477	0.384181	0.384181	0.381356	0.357955	0.358757	0.381356	0.361582	0.370056	0.40113	0.387006	0.389831	0.365439	0.370056	0.356941	0.375706	0.375706	0.398305	0.385269	0.387006	0.375	0.354108	0.374286	0.372493	0.372881	0.347458	0.348442	0.39548	0.401146	0.344633	0.358757	0.350282	0.341808	0.355932	0.384181	0.361582	0.364407	0.372881	0.355685	0.355932	0.378917	0.354108	0.357143	0.355932	0.355932	0.350282	0.344633	0.370056	0.37037	0.370056	0.367232	0.358757	0.380682	0.378531	0.366477	0.363636	0.338983	0.341808	0.364407	0.359773	0.349432	0.345609	0.364407	0.385269	0.389205	0.34384	0.392655	0.375706	0.403955	0.389831	0.341808	0.361582	0.355932	0.387006	0.322034	0.316384	0.350282	0.355932	0.330508	0.09375	0.344633	0.350282	0.370056	0.358757	0.338983	0.310734	0.322034	0.360795	0.338983	0.316384	0.350282	0.344633	0.364407	0.353107	0.356941	0.352436	0.327684	0.358757	0.330508	0.344633	0.327684	0.355932	0.358757	0.336158	0.358757	0.347458	0.124294	0.338983	0.347458	0.341808	0.344633	0.402857	0.316384	0.350282	0.319209	0.40678	0.403409	0.39548	0.330484	0.124294
Mau_01	0.2	0.251412	0.240793	0.214689	0.217514	0.20904	0.220339	0.225989	0.059322	0.0734463	0.234463	0.237288	0.237288	0.150142	0.206215	0.19209	0.200565	0.200565	0.129944	0.217514	0.211864	0.255682	0.244318	0.245763	0.240113	0.268362	0.20904	0.234463	0.19943	0.237288	0.325779	0.355932	0.355932	0.341808	0.376771	0.350282	0.330508	0.344633	0.338983	0.361582	0.353107	0.367232	0.375706	0.358757	0.375706	0.361582	0.364407	0.336158	0.327684	0.354108	0.331445	0.355932	0.370056	0.367232	0.348571	0.378531	0.350282	0.344633	0.341808	0.327684	0.330508	0.338983	0.338983	0.355932	0.330508	0.344633	0.350282	0.341808	0.327684	0.310734	0.332386	0.305085	0.330508	0.327684	0.316384	0.313559	0.30791	0.29096	0.384181	0.364407	0.299435	0.262712	0.239316	0.274011	0.25779	0.263456	0.269886	0.25779	0.269122	0.251412	0.251412	0.244253	0.282486	0.282486	0.254237	0.237288	0.248588	0.251412	0.262712	0.279661	0.259887	0.276836	0.285311	0.259887	0.271186	0.242938	0.271186	0.27762	0.265537	0.271186	0.259887	0.254237	0.268362	0.274788	0.274011	0.257062	0.246459	0.269886	0.268362	0.240113	0.268362	0.257062	0.252125	0.245763	0.254237	0.294618	0.293785	0.319209	0.299435	0.310734	0.313559	0.316384	0.305085	0.308782	0.316384	0.29661	0.29096	0.276836	0.279661	0.305714	0.299435	0.291785	0.333333	0.279661	0.302857	0.305085	0.316384	0.286932	0.30226	0.30226	0.285311	0.289773	0.29661	0.299435	0.288136	0.305085	0.324859	0.310734	0.288136	0.305949	0.305085	0.322946	0.274011	0.279661	0.347458	0.348442	0.282486	0.284091	0.271955	0.291429	0.292264	0.327684	0.288136	0.286119	0.30791	0.30659	0.29096	0.288136	0.29661	0.265537	0.259887	0.299435	0.274011	0.316384	0.299435	0.294461	0.282486	0.299145	0.308782	0.3	0.310734	0.305085	0.299435	0.285311	0.274011	0.262108	0.271186	0.30226	0.316384	0.306818	0.293785	0.309659	0.28125	0.30226	0.293785	0.313559	0.308782	0.275568	0.271955	0.285311	0.300283	0.34375	0.315186	0.322034	0.324859	0.338983	0.341808	0.200565	0.265537	0.293785	0.350282	0.259887	0.225989	0.217514	0.274011	0.0819209	0.326705	0.251412	0.276836	0.276836	0.293785	0.242938	0.268362	0.251412	0.25	0.262712	0.254237	0.265537	0.268362	0.262712	0.274011	0.271955	0.234957	0.254237	0.257062	0.268362	0.251412	0.274011	0.268362	0.234463	0.268362	0.237288	0.30791	0.347458	0.274011	0.231638	0.19774	0.20339	0.34	0.231638	0.223164	0.0649718	0.384181	0.357955	0.347458	0.193732	0.330508	0.341808
Mau_02	0.21	0.242938	0.240793	0.0706215	0.0762712	0.0451977	0.0875706	0.0819209	0.214689	0.228814	0.180791	0.183616	0.183616	0.21813	0.19774	0.20904	0.194915	0.20904	0.20904	0.163842	0.141243	0.21875	0.221591	0.20904	0.19209	0.225989	0.175141	0.175141	0.196581	0.217514	0.334278	0.364407	0.350282	0.324859	0.373938	0.338983	0.330508	0.324859	0.336158	0.364407	0.364407	0.361582	0.355932	0.355932	0.372881	0.381356	0.355932	0.358757	0.350282	0.351275	0.348442	0.347458	0.392655	0.389831	0.357143	0.350282	0.333333	0.355932	0.344633	0.338983	0.324859	0.330508	0.338983	0.358757	0.327684	0.341808	0.327684	0.347458	0.313559	0.327684	0.326705	0.324859	0.313559	0.313559	0.327684	0.344633	0.319209	0.313559	0.389831	0.341808	0.282486	0.274011	0.253561	0.282486	0.25779	0.25779	0.278409	0.263456	0.25779	0.268362	0.271186	0.264368	0.274011	0.279661	0.248588	0.259887	0.248588	0.254237	0.265537	0.271186	0.271186	0.30226	0.30226	0.279661	0.274011	0.265537	0.262712	0.271955	0.271186	0.265537	0.279661	0.285311	0.276836	0.260623	0.268362	0.276836	0.260623	0.252841	0.248588	0.274011	0.285311	0.265537	0.27762	0.257062	0.265537	0.274788	0.274011	0.338983	0.30226	0.305085	0.316384	0.330508	0.336158	0.320113	0.344633	0.310734	0.293785	0.316384	0.341808	0.317143	0.316384	0.328612	0.327684	0.310734	0.317143	0.327684	0.347458	0.309659	0.324859	0.324859	0.336158	0.3125	0.324859	0.338983	0.322034	0.322034	0.330508	0.316384	0.324859	0.33711	0.341808	0.334278	0.29096	0.29661	0.330508	0.325779	0.324859	0.3125	0.300283	0.322857	0.323782	0.336158	0.282486	0.288952	0.330508	0.320917	0.288136	0.29661	0.293785	0.30226	0.29661	0.305085	0.288136	0.310734	0.313559	0.282799	0.276836	0.321937	0.311615	0.308571	0.313559	0.322034	0.333333	0.313559	0.30791	0.307692	0.30791	0.310734	0.327684	0.3125	0.324859	0.329545	0.340909	0.30226	0.29661	0.319209	0.325779	0.303977	0.300283	0.30791	0.29745	0.329545	0.338109	0.344633	0.344633	0.347458	0.353107	0.0932203	0.251412	0.271186	0.347458	0.217514	0.211864	0.214689	0.276836	0.228814	0.34375	0.257062	0.274011	0.245763	0.288136	0.265537	0.265537	0.279661	0.267045	0.282486	0.265537	0.268362	0.248588	0.259887	0.259887	0.25779	0.246418	0.265537	0.248588	0.271186	0.240113	0.257062	0.259887	0.245763	0.248588	0.257062	0.316384	0.355932	0.259887	0.259887	0.189266	0.220339	0.345714	0.228814	0.20339	0.194915	0.392655	0.357955	0.344633	0.0626781	0.330508	0.344633	0.20904
Mau_03	0.22	0.265537	0.260623	0.211864	0.20339	0.211864	0.20339	0.223164	0.0932203	0.0960452	0.237288	0.240113	0.228814	0.155807	0.237288	0.194915	0.20904	0.220339	0.158192	0.240113	0.225989	0.264205	0.252841	0.245763	0.228814	0.271186	0.220339	0.234463	0.213675	0.228814	0.354108	0.355932	0.355932	0.350282	0.365439	0.361582	0.333333	0.333333	0.344633	0.372881	0.367232	0.384181	0.372881	0.372881	0.381356	0.381356	0.378531	0.358757	0.336158	0.368272	0.348442	0.358757	0.389831	0.381356	0.345714	0.370056	0.353107	0.355932	0.347458	0.344633	0.333333	0.353107	0.341808	0.355932	0.350282	0.333333	0.338983	0.338983	0.341808	0.319209	0.329545	0.293785	0.324859	0.333333	0.338983	0.324859	0.319209	0.330508	0.381356	0.364407	0.305085	0.276836	0.259259	0.279661	0.286119	0.288952	0.278409	0.271955	0.288952	0.251412	0.265537	0.264368	0.282486	0.29096	0.276836	0.271186	0.274011	0.288136	0.265537	0.285311	0.262712	0.288136	0.29096	0.271186	0.265537	0.248588	0.262712	0.300283	0.274011	0.293785	0.271186	0.268362	0.282486	0.286119	0.29661	0.251412	0.266289	0.269886	0.257062	0.271186	0.271186	0.265537	0.280453	0.268362	0.274011	0.274788	0.285311	0.330508	0.310734	0.313559	0.305085	0.313559	0.319209	0.314448	0.333333	0.30226	0.30791	0.305085	0.299435	0.305714	0.293785	0.308782	0.341808	0.299435	0.305714	0.30791	0.333333	0.298295	0.327684	0.327684	0.29096	0.303977	0.327684	0.338983	0.324859	0.338983	0.333333	0.322034	0.310734	0.303116	0.29661	0.320113	0.285311	0.299435	0.344633	0.334278	0.288136	0.306818	0.294618	0.294286	0.297994	0.333333	0.299435	0.303116	0.322034	0.312321	0.310734	0.313559	0.310734	0.268362	0.285311	0.313559	0.271186	0.338983	0.310734	0.297376	0.30226	0.304843	0.328612	0.328571	0.330508	0.299435	0.30226	0.276836	0.299435	0.287749	0.29096	0.316384	0.319209	0.326705	0.313559	0.34375	0.289773	0.324859	0.316384	0.316384	0.308782	0.295455	0.291785	0.305085	0.311615	0.346591	0.315186	0.353107	0.344633	0.364407	0.361582	0.20904	0.276836	0.29661	0.355932	0.254237	0.225989	0.251412	0.268362	0.110169	0.3125	0.257062	0.299435	0.274011	0.30226	0.257062	0.240113	0.248588	0.275568	0.282486	0.240113	0.276836	0.259887	0.257062	0.268362	0.269122	0.255014	0.254237	0.288136	0.259887	0.251412	0.254237	0.262712	0.282486	0.259887	0.271186	0.319209	0.341808	0.259887	0.265537	0.228814	0.217514	0.354286	0.254237	0.234463	0.101695	0.387006	0.375	0.364407	0.205128	0.324859	0.330508	0.0903955	0.211864
Nig_01	0.21	0.223164	0.263456	0.169492	0.177966	0.180791	0.169492	0.180791	0.240113	0.248588	0.206215	0.20904	0.189266	0.220963	0.251412	0.20339	0.206215	0.20904	0.237288	0.180791	0.180791	0.264205	0.284091	0.265537	0.19774	0.217514	0.183616	0.217514	0.207977	0.206215	0.325779	0.355932	0.338983	0.355932	0.385269	0.350282	0.330508	0.313559	0.327684	0.384181	0.384181	0.375706	0.372881	0.372881	0.370056	0.375706	0.361582	0.338983	0.347458	0.348442	0.342776	0.338983	0.378531	0.389831	0.354286	0.361582	0.341808	0.344633	0.353107	0.367232	0.347458	0.341808	0.384181	0.364407	0.324859	0.310734	0.327684	0.327684	0.333333	0.344633	0.329545	0.299435	0.333333	0.310734	0.336158	0.353107	0.347458	0.353107	0.381356	0.364407	0.279661	0.29661	0.267806	0.285311	0.271955	0.263456	0.264205	0.263456	0.263456	0.271186	0.29096	0.287356	0.299435	0.271186	0.271186	0.254237	0.254237	0.268362	0.274011	0.276836	0.276836	0.30791	0.276836	0.276836	0.276836	0.271186	0.299435	0.283286	0.285311	0.257062	0.268362	0.285311	0.282486	0.263456	0.265537	0.29096	0.260623	0.272727	0.268362	0.265537	0.276836	0.274011	0.263456	0.262712	0.279661	0.291785	0.282486	0.330508	0.322034	0.324859	0.319209	0.330508	0.338983	0.31728	0.333333	0.310734	0.324859	0.319209	0.29661	0.317143	0.316384	0.331445	0.350282	0.355932	0.337143	0.330508	0.341808	0.309659	0.30791	0.30791	0.310734	0.335227	0.327684	0.341808	0.319209	0.338983	0.347458	0.327684	0.30226	0.29745	0.322034	0.322946	0.282486	0.293785	0.361582	0.345609	0.319209	0.318182	0.29745	0.328571	0.329513	0.322034	0.313559	0.320113	0.341808	0.329513	0.336158	0.347458	0.341808	0.319209	0.313559	0.305085	0.279661	0.299435	0.330508	0.309038	0.288136	0.307692	0.334278	0.334286	0.336158	0.316384	0.341808	0.305085	0.293785	0.296296	0.29661	0.319209	0.338983	0.306818	0.324859	0.326705	0.323864	0.344633	0.338983	0.299435	0.29745	0.321023	0.31728	0.330508	0.322946	0.360795	0.34384	0.347458	0.333333	0.344633	0.338983	0.180791	0.274011	0.262712	0.353107	0.262712	0.200565	0.242938	0.288136	0.240113	0.315341	0.282486	0.259887	0.279661	0.285311	0.29096	0.279661	0.276836	0.264205	0.231638	0.29096	0.274011	0.276836	0.271186	0.262712	0.263456	0.266476	0.259887	0.268362	0.274011	0.262712	0.268362	0.282486	0.245763	0.276836	0.274011	0.327684	0.324859	0.279661	0.257062	0.237288	0.217514	0.342857	0.211864	0.206215	0.223164	0.381356	0.34375	0.336158	0.168091	0.330508	0.322034	0.231638	0.177966	0.237288
Nig_02	0.21	0.259887	0.271955	0.228814	0.231638	0.223164	0.228814	0.240113	0.200565	0.211864	0.251412	0.254237	0.257062	0.203966	0.259887	0.211864	0.206215	0.223164	0.20339	0.228814	0.206215	0.272727	0.278409	0.276836	0.245763	0.262712	0.186441	0.251412	0.233618	0.259887	0.362606	0.378531	0.341808	0.39548	0.368272	0.350282	0.358757	0.341808	0.355932	0.39548	0.40113	0.384181	0.378531	0.381356	0.375706	0.387006	0.375706	0.367232	0.364407	0.368272	0.373938	0.387006	0.387006	0.389831	0.374286	0.387006	0.370056	0.344633	0.344633	0.370056	0.355932	0.364407	0.367232	0.375706	0.324859	0.344633	0.341808	0.338983	0.353107	0.341808	0.332386	0.330508	0.338983	0.324859	0.350282	0.350282	0.327684	0.327684	0.378531	0.358757	0.319209	0.29096	0.264957	0.29096	0.269122	0.29745	0.303977	0.283286	0.29745	0.29096	0.30226	0.284483	0.330508	0.310734	0.262712	0.271186	0.279661	0.282486	0.30226	0.299435	0.29096	0.299435	0.288136	0.259887	0.279661	0.279661	0.288136	0.303116	0.29096	0.29661	0.285311	0.29661	0.293785	0.288952	0.282486	0.288136	0.271955	0.269886	0.279661	0.282486	0.285311	0.271186	0.274788	0.271186	0.288136	0.314448	0.313559	0.305085	0.305085	0.305085	0.355932	0.358757	0.316384	0.331445	0.355932	0.305085	0.333333	0.29096	0.313559	0.262857	0.341808	0.31728	0.333333	0.338983	0.32	0.310734	0.355932	0.298295	0.319209	0.319209	0.319209	0.329545	0.305085	0.310734	0.29096	0.310734	0.338983	0.322034	0.30791	0.314448	0.319209	0.351275	0.305085	0.316384	0.316384	0.322946	0.338983	0.286932	0.271955	0.297143	0.297994	0.344633	0.313559	0.300283	0.324859	0.323782	0.336158	0.324859	0.322034	0.274011	0.29661	0.305085	0.288136	0.324859	0.316384	0.294461	0.293785	0.327635	0.328612	0.337143	0.327684	0.310734	0.338983	0.30226	0.310734	0.304843	0.30791	0.344633	0.341808	0.3125	0.316384	0.329545	0.3125	0.336158	0.324859	0.310734	0.31728	0.306818	0.303116	0.327684	0.328612	0.332386	0.34384	0.336158	0.316384	0.336158	0.333333	0.20904	0.268362	0.29661	0.370056	0.285311	0.237288	0.231638	0.282486	0.206215	0.335227	0.288136	0.268362	0.257062	0.313559	0.299435	0.288136	0.276836	0.278409	0.259887	0.279661	0.279661	0.257062	0.268362	0.271186	0.280453	0.266476	0.268362	0.288136	0.279661	0.259887	0.265537	0.262712	0.265537	0.257062	0.274011	0.322034	0.361582	0.265537	0.274011	0.248588	0.124294	0.36	0.240113	0.228814	0.183616	0.39548	0.375	0.361582	0.222222	0.333333	0.347458	0.180791	0.225989	0.200565	0.20904
Nig_03	0.27	0.254237	0.235127	0.265537	0.257062	0.265537	0.268362	0.271186	0.257062	0.265537	0.268362	0.271186	0.276836	0.246459	0.285311	0.254237	0.285311	0.288136	0.276836	0.259887	0.268362	0.247159	0.272727	0.282486	0.271186	0.279661	0.285311	0.285311	0.245014	0.276836	0.331445	0.338983	0.355932	0.333333	0.354108	0.358757	0.327684	0.350282	0.324859	0.333333	0.347458	0.336158	0.338983	0.341808	0.336158	0.344633	0.316384	0.319209	0.338983	0.33711	0.339943	0.338983	0.336158	0.333333	0.328571	0.375706	0.355932	0.313559	0.310734	0.355932	0.319209	0.338983	0.355932	0.338983	0.372881	0.338983	0.319209	0.336158	0.324859	0.333333	0.315341	0.322034	0.350282	0.336158	0.347458	0.341808	0.336158	0.338983	0.387006	0.367232	0.206215	0.19774	0.11396	0.200565	0.15864	0.150142	0.190341	0.167139	0.192635	0.180791	0.166667	0.158046	0.20339	0.206215	0.146893	0.177966	0.163842	0.180791	0.180791	0.194915	0.19209	0.186441	0.206215	0.149718	0.186441	0.211864	0.214689	0.141643	0.155367	0.189266	0.19209	0.135593	0.146893	0.172805	0.172316	0.158192	0.135977	0.196023	0.214689	0.161017	0.175141	0.0508475	0.0509915	0.0423729	0.0451977	0.192635	0.20904	0.319209	0.279661	0.288136	0.282486	0.282486	0.310734	0.29745	0.282486	0.29661	0.265537	0.285311	0.30791	0.291429	0.279661	0.27762	0.276836	0.305085	0.297143	0.30791	0.279661	0.269886	0.30791	0.30791	0.279661	0.28125	0.279661	0.268362	0.276836	0.279661	0.271186	0.282486	0.30791	0.288952	0.285311	0.286119	0.274011	0.282486	0.322034	0.314448	0.293785	0.278409	0.271955	0.297143	0.30086	0.262712	0.268362	0.27762	0.288136	0.283668	0.288136	0.288136	0.282486	0.276836	0.288136	0.276836	0.271186	0.288136	0.305085	0.262391	0.262712	0.270655	0.29745	0.302857	0.299435	0.265537	0.271186	0.268362	0.288136	0.287749	0.29661	0.29096	0.30226	0.292614	0.279661	0.261364	0.275568	0.285311	0.288136	0.30791	0.31728	0.278409	0.27762	0.29096	0.303116	0.34375	0.329513	0.310734	0.310734	0.319209	0.322034	0.262712	0.19774	0.200565	0.344633	0.257062	0.274011	0.29661	0.211864	0.259887	0.335227	0.163842	0.19209	0.214689	0.20339	0.177966	0.19209	0.20339	0.15625	0.177966	0.20904	0.200565	0.206215	0.200565	0.19774	0.223796	0.151862	0.183616	0.186441	0.180791	0.211864	0.223164	0.20904	0.158192	0.206215	0.169492	0.288136	0.333333	0.20339	0.161017	0.288136	0.288136	0.342857	0.265537	0.228814	0.231638	0.358757	0.326705	0.319209	0.270655	0.327684	0.341808	0.254237	0.268362	0.276836	0.268362	0.276836
Nig_04	0.28	0.19774	0.17847	0.234463	0.248588	0.240113	0.248588	0.245763	0.254237	0.254237	0.262712	0.265537	0.248588	0.243626	0.259887	0.254237	0.242938	0.242938	0.217514	0.245763	0.257062	0.107955	0.0909091	0.0677966	0.237288	0.259887	0.271186	0.265537	0.236467	0.259887	0.348442	0.347458	0.361582	0.338983	0.348442	0.361582	0.347458	0.347458	0.344633	0.367232	0.353107	0.372881	0.361582	0.370056	0.372881	0.372881	0.341808	0.353107	0.344633	0.33711	0.33711	0.367232	0.387006	0.358757	0.362857	0.353107	0.364407	0.358757	0.355932	0.355932	0.327684	0.353107	0.338983	0.355932	0.355932	0.330508	0.347458	0.347458	0.364407	0.364407	0.332386	0.330508	0.358757	0.353107	0.358757	0.350282	0.350282	0.372881	0.358757	0.333333	0.288136	0.30226	0.267806	0.305085	0.271955	0.283286	0.295455	0.291785	0.288952	0.259887	0.282486	0.270115	0.30226	0.316384	0.276836	0.274011	0.279661	0.299435	0.299435	0.299435	0.293785	0.305085	0.316384	0.276836	0.282486	0.279661	0.288136	0.311615	0.285311	0.276836	0.282486	0.288136	0.29661	0.300283	0.30226	0.279661	0.280453	0.261364	0.276836	0.305085	0.279661	0.274011	0.266289	0.262712	0.271186	0.29745	0.29661	0.350282	0.316384	0.322034	0.299435	0.327684	0.30226	0.325779	0.330508	0.313559	0.310734	0.30226	0.319209	0.308571	0.319209	0.322946	0.322034	0.322034	0.345714	0.327684	0.310734	0.315341	0.319209	0.319209	0.29096	0.321023	0.29096	0.285311	0.29661	0.282486	0.299435	0.322034	0.322034	0.33711	0.322034	0.31728	0.310734	0.299435	0.338983	0.331445	0.338983	0.3125	0.29745	0.297143	0.30659	0.316384	0.316384	0.311615	0.319209	0.315186	0.319209	0.316384	0.327684	0.319209	0.327684	0.310734	0.310734	0.341808	0.336158	0.300292	0.288136	0.321937	0.308782	0.291429	0.310734	0.30791	0.310734	0.316384	0.327684	0.319088	0.330508	0.319209	0.316384	0.318182	0.313559	0.309659	0.284091	0.29661	0.30226	0.29096	0.291785	0.3125	0.308782	0.313559	0.320113	0.355114	0.358166	0.367232	0.355932	0.364407	0.361582	0.248588	0.285311	0.310734	0.361582	0.0847458	0.254237	0.262712	0.299435	0.259887	0.349432	0.29661	0.29096	0.282486	0.313559	0.288136	0.279661	0.285311	0.284091	0.288136	0.259887	0.29661	0.268362	0.279661	0.293785	0.280453	0.275072	0.30226	0.288136	0.265537	0.276836	0.274011	0.274011	0.285311	0.271186	0.274011	0.322034	0.347458	0.285311	0.29096	0.223164	0.285311	0.357143	0.237288	0.245763	0.248588	0.364407	0.355114	0.350282	0.222222	0.330508	0.336158	0.262712	0.242938	0.251412	0.274011	0.285311	0.279661
Nig_05	0.26	0.180791	0.15864	0.223164	0.237288	0.223164	0.254237	0.234463	0.237288	0.245763	0.268362	0.271186	0.254237	0.226629	0.225989	0.240113	0.254237	0.257062	0.19209	0.234463	0.242938	0.0738636	0.0539773	0.0649718	0.254237	0.259887	0.276836	0.259887	0.225071	0.251412	0.351275	0.367232	0.358757	0.341808	0.348442	0.355932	0.350282	0.347458	0.370056	0.381356	0.375706	0.370056	0.355932	0.367232	0.372881	0.384181	0.353107	0.355932	0.341808	0.356941	0.356941	0.381356	0.370056	0.378531	0.38	0.364407	0.367232	0.341808	0.338983	0.367232	0.338983	0.358757	0.338983	0.367232	0.344633	0.330508	0.336158	0.341808	0.347458	0.338983	0.326705	0.330508	0.350282	0.344633	0.347458	0.350282	0.355932	0.347458	0.347458	0.336158	0.282486	0.285311	0.262108	0.285311	0.271955	0.254958	0.289773	0.286119	0.291785	0.234463	0.282486	0.258621	0.293785	0.319209	0.268362	0.259887	0.259887	0.262712	0.293785	0.299435	0.293785	0.282486	0.29661	0.265537	0.271186	0.262712	0.276836	0.288952	0.268362	0.268362	0.285311	0.29661	0.288136	0.288952	0.30226	0.282486	0.260623	0.255682	0.279661	0.282486	0.282486	0.265537	0.252125	0.265537	0.268362	0.274788	0.271186	0.350282	0.299435	0.324859	0.276836	0.299435	0.29096	0.300283	0.316384	0.293785	0.310734	0.29096	0.316384	0.32	0.305085	0.308782	0.327684	0.322034	0.32	0.310734	0.30791	0.292614	0.322034	0.322034	0.288136	0.306818	0.299435	0.293785	0.305085	0.29096	0.29096	0.319209	0.310734	0.331445	0.316384	0.300283	0.29096	0.274011	0.324859	0.325779	0.299435	0.306818	0.280453	0.288571	0.286533	0.293785	0.305085	0.29745	0.313559	0.309456	0.279661	0.285311	0.293785	0.30226	0.29661	0.29661	0.285311	0.313559	0.310734	0.265306	0.254237	0.319088	0.271955	0.271429	0.274011	0.30791	0.310734	0.319209	0.29661	0.296296	0.305085	0.305085	0.30226	0.318182	0.324859	0.309659	0.292614	0.29661	0.29096	0.282486	0.280453	0.298295	0.294618	0.310734	0.308782	0.357955	0.363897	0.372881	0.367232	0.381356	0.355932	0.242938	0.271186	0.305085	0.358757	0.0932203	0.245763	0.242938	0.29096	0.245763	0.34375	0.293785	0.268362	0.279661	0.316384	0.293785	0.257062	0.279661	0.269886	0.285311	0.257062	0.293785	0.265537	0.271186	0.279661	0.271955	0.269341	0.276836	0.274011	0.257062	0.262712	0.265537	0.268362	0.254237	0.257062	0.254237	0.313559	0.344633	0.271186	0.268362	0.214689	0.279661	0.365714	0.228814	0.248588	0.231638	0.375706	0.372159	0.353107	0.222222	0.333333	0.324859	0.248588	0.220339	0.262712	0.268362	0.282486	0.265537	0.0875706
Nig_06	0.26	0.1983	0.167614	0.240793	0.229462	0.232295	0.252125	0.252125	0.23796	0.243626	0.27762	0.280453	0.252125	0.227273	0.235127	0.229462	0.254958	0.246459	0.206799	0.243626	0.243626	0.0769231	0.0854701	0.0764873	0.260623	0.260623	0.266289	0.266289	0.242857	0.271955	0.349432	0.368272	0.348442	0.356941	0.340909	0.362606	0.348442	0.339943	0.348442	0.373938	0.371105	0.388102	0.371105	0.379603	0.365439	0.365439	0.334278	0.362606	0.33711	0.349432	0.346591	0.365439	0.368272	0.376771	0.369628	0.356941	0.354108	0.334278	0.339943	0.359773	0.339943	0.354108	0.334278	0.362606	0.339943	0.314448	0.320113	0.31728	0.342776	0.314448	0.327635	0.311615	0.351275	0.348442	0.331445	0.33711	0.331445	0.322946	0.345609	0.328612	0.288952	0.283286	0.251429	0.283286	0.261364	0.25	0.267806	0.275568	0.278409	0.240793	0.286119	0.259366	0.286119	0.303116	0.274788	0.240793	0.240793	0.260623	0.274788	0.269122	0.271955	0.274788	0.286119	0.23796	0.274788	0.274788	0.286119	0.272727	0.27762	0.274788	0.271955	0.283286	0.283286	0.278409	0.288952	0.269122	0.252841	0.247863	0.274788	0.27762	0.254958	0.252125	0.244318	0.263456	0.274788	0.275568	0.27762	0.334278	0.308782	0.31728	0.300283	0.314448	0.322946	0.315341	0.325779	0.311615	0.311615	0.288952	0.328612	0.315186	0.314448	0.306818	0.314448	0.320113	0.30086	0.311615	0.31728	0.287749	0.308782	0.308782	0.286119	0.301994	0.322946	0.300283	0.31728	0.314448	0.308782	0.331445	0.31728	0.332386	0.320113	0.323864	0.291785	0.291785	0.311615	0.303977	0.322946	0.299145	0.269886	0.292264	0.281609	0.314448	0.305949	0.295455	0.328612	0.318966	0.300283	0.305949	0.311615	0.286119	0.294618	0.305949	0.288952	0.294618	0.303116	0.274854	0.269122	0.305714	0.284091	0.272206	0.286119	0.31728	0.31728	0.320113	0.303116	0.302857	0.305949	0.303116	0.311615	0.321937	0.33711	0.310541	0.307692	0.320113	0.31728	0.294618	0.298295	0.316239	0.3125	0.314448	0.303977	0.356125	0.350575	0.362606	0.356941	0.379603	0.351275	0.246459	0.27762	0.288952	0.368272	0.0963173	0.263456	0.254958	0.288952	0.226629	0.324786	0.271955	0.271955	0.266289	0.29745	0.260623	0.243626	0.274788	0.276353	0.263456	0.25779	0.274788	0.263456	0.266289	0.27762	0.269886	0.255747	0.274788	0.27762	0.25779	0.266289	0.266289	0.269122	0.246459	0.254958	0.246459	0.29745	0.328612	0.263456	0.246459	0.226629	0.280453	0.361032	0.215297	0.25779	0.21813	0.371105	0.373219	0.345609	0.231429	0.308782	0.31728	0.240793	0.226629	0.246459	0.25779	0.271955	0.260623	0.107649	0.0679887
Nig_07	0.27	0.262712	0.246459	0.276836	0.271186	0.274011	0.282486	0.282486	0.274011	0.271186	0.274011	0.276836	0.285311	0.246459	0.288136	0.259887	0.29096	0.293785	0.282486	0.276836	0.279661	0.252841	0.284091	0.293785	0.288136	0.288136	0.29096	0.29661	0.253561	0.288136	0.33711	0.344633	0.361582	0.338983	0.354108	0.358757	0.336158	0.364407	0.330508	0.333333	0.355932	0.341808	0.344633	0.344633	0.341808	0.347458	0.319209	0.330508	0.347458	0.33711	0.345609	0.347458	0.327684	0.327684	0.328571	0.375706	0.355932	0.319209	0.322034	0.353107	0.324859	0.350282	0.367232	0.341808	0.372881	0.336158	0.322034	0.338983	0.327684	0.338983	0.3125	0.330508	0.353107	0.338983	0.347458	0.341808	0.341808	0.355932	0.378531	0.353107	0.206215	0.20904	0.11396	0.19209	0.161473	0.161473	0.201705	0.164306	0.1983	0.189266	0.175141	0.158046	0.206215	0.20904	0.132768	0.172316	0.152542	0.175141	0.183616	0.19209	0.194915	0.186441	0.200565	0.146893	0.19209	0.214689	0.214689	0.13881	0.158192	0.180791	0.183616	0.124294	0.152542	0.172805	0.180791	0.169492	0.133144	0.201705	0.220339	0.161017	0.177966	0.0649718	0.0594901	0.0508475	0.0451977	0.203966	0.220339	0.324859	0.276836	0.285311	0.293785	0.293785	0.319209	0.311615	0.282486	0.305085	0.276836	0.279661	0.30791	0.291429	0.285311	0.27762	0.279661	0.316384	0.297143	0.310734	0.285311	0.275568	0.299435	0.299435	0.285311	0.286932	0.279661	0.274011	0.276836	0.279661	0.282486	0.276836	0.305085	0.291785	0.29096	0.294618	0.282486	0.288136	0.313559	0.314448	0.310734	0.28125	0.274788	0.311429	0.315186	0.274011	0.288136	0.294618	0.29096	0.286533	0.29661	0.29661	0.29096	0.271186	0.282486	0.282486	0.271186	0.282486	0.310734	0.262391	0.271186	0.276353	0.291785	0.297143	0.293785	0.279661	0.285311	0.276836	0.285311	0.2849	0.293785	0.29661	0.30791	0.289773	0.274011	0.264205	0.275568	0.288136	0.29661	0.322034	0.322946	0.278409	0.27762	0.29661	0.300283	0.349432	0.323782	0.324859	0.324859	0.319209	0.327684	0.271186	0.20339	0.19774	0.344633	0.265537	0.274011	0.299435	0.217514	0.271186	0.332386	0.177966	0.19209	0.20904	0.19774	0.186441	0.200565	0.206215	0.147727	0.175141	0.211864	0.206215	0.20904	0.206215	0.20339	0.229462	0.151862	0.189266	0.186441	0.183616	0.217514	0.217514	0.214689	0.146893	0.211864	0.158192	0.288136	0.330508	0.20904	0.158192	0.288136	0.29096	0.345714	0.271186	0.240113	0.245763	0.350282	0.332386	0.319209	0.282051	0.324859	0.341808	0.262712	0.279661	0.29096	0.276836	0.279661	0.0254237	0.279661	0.276836	0.269122
Nig_08	0.27	0.269122	0.261364	0.260623	0.25779	0.266289	0.25779	0.266289	0.249292	0.252125	0.266289	0.269122	0.269122	0.224432	0.252125	0.249292	0.291785	0.286119	0.243626	0.280453	0.269122	0.273504	0.276353	0.288952	0.280453	0.291785	0.294618	0.269122	0.254286	0.260623	0.332386	0.33711	0.351275	0.348442	0.369318	0.359773	0.320113	0.339943	0.328612	0.354108	0.348442	0.351275	0.362606	0.362606	0.373938	0.342776	0.342776	0.345609	0.320113	0.355114	0.338068	0.33711	0.365439	0.359773	0.34957	0.368272	0.354108	0.33711	0.351275	0.365439	0.334278	0.359773	0.345609	0.351275	0.348442	0.331445	0.322946	0.314448	0.328612	0.342776	0.310541	0.314448	0.328612	0.328612	0.322946	0.325779	0.345609	0.339943	0.351275	0.33711	0.209632	0.229462	0.208571	0.186969	0.190341	0.196023	0.207977	0.193182	0.196023	0.169972	0.21813	0.204611	0.235127	0.232295	0.201133	0.186969	0.195467	0.184136	0.203966	0.189802	0.21813	0.195467	0.195467	0.17847	0.104816	0.104816	0.0991501	0.190341	0.189802	0.223796	0.184136	0.172805	0.195467	0.207386	0.212465	0.195467	0.176136	0.190883	0.192635	0.172805	0.186969	0.175637	0.193182	0.186969	0.1983	0.204545	0.209632	0.29745	0.291785	0.29745	0.271955	0.283286	0.311615	0.278409	0.274788	0.303116	0.254958	0.308782	0.286119	0.30086	0.300283	0.278409	0.308782	0.294618	0.289398	0.308782	0.294618	0.282051	0.288952	0.291785	0.27762	0.290598	0.286119	0.266289	0.274788	0.283286	0.286119	0.286119	0.305949	0.284091	0.283286	0.295455	0.283286	0.288952	0.283286	0.286932	0.291785	0.287749	0.284091	0.312321	0.301724	0.300283	0.286119	0.275568	0.305949	0.307471	0.29745	0.303116	0.29745	0.254958	0.283286	0.280453	0.288952	0.320113	0.294618	0.263158	0.266289	0.282857	0.278409	0.292264	0.280453	0.288952	0.300283	0.283286	0.294618	0.291429	0.300283	0.286119	0.311615	0.270655	0.291785	0.267806	0.250712	0.291785	0.288952	0.29745	0.284091	0.293447	0.292614	0.311615	0.3125	0.307692	0.33046	0.288952	0.283286	0.294618	0.294618	0.263456	0.195467	0.212465	0.339943	0.27762	0.254958	0.269122	0.1983	0.243626	0.310541	0.192635	0.195467	0.209632	0.223796	0.212465	0.0849858	0.0849858	0.190883	0.17847	0.0878187	0.1983	0.186969	0.184136	0.186969	0.1875	0.189655	0.0849858	0.21813	0.113314	0.169972	0.192635	0.195467	0.167139	0.181303	0.184136	0.291785	0.328612	0.186969	0.175637	0.25779	0.27762	0.338109	0.269122	0.252125	0.229462	0.351275	0.31339	0.33711	0.257143	0.311615	0.331445	0.243626	0.254958	0.249292	0.260623	0.274788	0.184136	0.294618	0.269122	0.267045	0.195467
Nig_09	0.21	0.228814	0.206799	0.180791	0.194915	0.194915	0.189266	0.19209	0.214689	0.231638	0.200565	0.20339	0.194915	0.212465	0.234463	0.234463	0.217514	0.211864	0.225989	0.19209	0.19209	0.227273	0.238636	0.234463	0.169492	0.177966	0.189266	0.200565	0.165242	0.189266	0.314448	0.355932	0.367232	0.370056	0.371105	0.355932	0.327684	0.322034	0.353107	0.375706	0.367232	0.375706	0.381356	0.384181	0.375706	0.39548	0.370056	0.350282	0.338983	0.359773	0.356941	0.387006	0.378531	0.381356	0.362857	0.364407	0.350282	0.364407	0.344633	0.358757	0.353107	0.341808	0.367232	0.358757	0.322034	0.344633	0.336158	0.341808	0.336158	0.338983	0.321023	0.30226	0.310734	0.30791	0.338983	0.355932	0.350282	0.338983	0.347458	0.347458	0.30226	0.271186	0.262108	0.285311	0.249292	0.232295	0.252841	0.280453	0.260623	0.271186	0.259887	0.272989	0.30791	0.268362	0.265537	0.274011	0.276836	0.271186	0.254237	0.282486	0.248588	0.310734	0.29661	0.29096	0.265537	0.276836	0.271186	0.288952	0.276836	0.254237	0.271186	0.265537	0.274011	0.260623	0.276836	0.276836	0.271955	0.269886	0.254237	0.259887	0.293785	0.268362	0.266289	0.251412	0.271186	0.27762	0.274011	0.327684	0.30226	0.322034	0.29661	0.319209	0.29661	0.314448	0.324859	0.29661	0.29096	0.282486	0.274011	0.291429	0.30226	0.305949	0.310734	0.305085	0.311429	0.30226	0.322034	0.284091	0.30791	0.30791	0.288136	0.309659	0.319209	0.319209	0.310734	0.327684	0.313559	0.319209	0.30226	0.294618	0.30226	0.31728	0.257062	0.282486	0.327684	0.311615	0.288136	0.295455	0.291785	0.3	0.309456	0.30791	0.288136	0.291785	0.313559	0.30086	0.285311	0.285311	0.29661	0.30226	0.305085	0.324859	0.274011	0.305085	0.327684	0.276968	0.274011	0.316239	0.314448	0.325714	0.313559	0.299435	0.322034	0.29096	0.30791	0.296296	0.293785	0.299435	0.327684	0.306818	0.313559	0.323864	0.306818	0.30226	0.30226	0.274011	0.291785	0.278409	0.274788	0.288136	0.294618	0.338068	0.34384	0.336158	0.338983	0.341808	0.353107	0.186441	0.259887	0.282486	0.336158	0.225989	0.175141	0.231638	0.271186	0.240113	0.323864	0.251412	0.254237	0.271186	0.282486	0.268362	0.274011	0.276836	0.269886	0.268362	0.271186	0.271186	0.259887	0.271186	0.265537	0.271955	0.243553	0.268362	0.276836	0.268362	0.259887	0.274011	0.268362	0.259887	0.251412	0.251412	0.330508	0.353107	0.276836	0.271186	0.20904	0.220339	0.348571	0.20904	0.211864	0.225989	0.375706	0.355114	0.361582	0.182336	0.338983	0.330508	0.223164	0.19209	0.228814	0.169492	0.214689	0.254237	0.242938	0.234463	0.240793	0.274011	0.266289
Nig_10	0.2	0.214689	0.21813	0.225989	0.231638	0.237288	0.225989	0.237288	0.177966	0.186441	0.245763	0.248588	0.234463	0.167139	0.20339	0.189266	0.177966	0.175141	0.183616	0.189266	0.211864	0.227273	0.232955	0.225989	0.234463	0.220339	0.20904	0.231638	0.19943	0.225989	0.328612	0.324859	0.355932	0.341808	0.339943	0.344633	0.353107	0.327684	0.333333	0.350282	0.347458	0.347458	0.347458	0.358757	0.358757	0.384181	0.338983	0.347458	0.327684	0.351275	0.354108	0.350282	0.355932	0.350282	0.331429	0.358757	0.350282	0.330508	0.324859	0.341808	0.319209	0.341808	0.350282	0.338983	0.310734	0.30791	0.313559	0.310734	0.327684	0.293785	0.309659	0.293785	0.29661	0.29096	0.30791	0.316384	0.30791	0.319209	0.336158	0.322034	0.276836	0.245763	0.259259	0.271186	0.246459	0.246459	0.278409	0.269122	0.263456	0.259887	0.262712	0.267241	0.310734	0.276836	0.257062	0.259887	0.279661	0.271186	0.282486	0.29096	0.274011	0.29096	0.282486	0.271186	0.251412	0.262712	0.262712	0.283286	0.274011	0.251412	0.257062	0.248588	0.251412	0.263456	0.259887	0.268362	0.246459	0.278409	0.282486	0.223164	0.268362	0.245763	0.243626	0.234463	0.240113	0.280453	0.271186	0.330508	0.282486	0.299435	0.293785	0.299435	0.282486	0.305949	0.285311	0.29096	0.288136	0.293785	0.282486	0.282857	0.313559	0.294618	0.327684	0.293785	0.337143	0.330508	0.310734	0.28125	0.293785	0.293785	0.285311	0.301136	0.29096	0.29661	0.279661	0.29661	0.310734	0.313559	0.29096	0.29745	0.30226	0.320113	0.282486	0.288136	0.338983	0.33711	0.288136	0.301136	0.283286	0.291429	0.30086	0.29096	0.279661	0.269122	0.29661	0.292264	0.285311	0.274011	0.288136	0.262712	0.274011	0.29096	0.285311	0.285311	0.30226	0.282799	0.279661	0.287749	0.274788	0.271429	0.274011	0.282486	0.30226	0.279661	0.305085	0.299145	0.30226	0.293785	0.316384	0.295455	0.279661	0.301136	0.284091	0.299435	0.30226	0.29661	0.291785	0.28125	0.280453	0.293785	0.288952	0.321023	0.312321	0.333333	0.319209	0.338983	0.338983	0.225989	0.271186	0.268362	0.341808	0.225989	0.217514	0.19209	0.29096	0.166667	0.3125	0.262712	0.248588	0.279661	0.265537	0.285311	0.259887	0.259887	0.267045	0.242938	0.254237	0.282486	0.271186	0.282486	0.288136	0.271955	0.246418	0.231638	0.262712	0.234463	0.268362	0.29096	0.282486	0.254237	0.268362	0.257062	0.293785	0.310734	0.285311	0.251412	0.19209	0.19209	0.348571	0.211864	0.20339	0.163842	0.372881	0.340909	0.336158	0.219373	0.316384	0.319209	0.175141	0.217514	0.20339	0.20904	0.20904	0.248588	0.228814	0.240113	0.235127	0.254237	0.246459	0.19774
Nig_11	0.27	0.259887	0.23796	0.274011	0.268362	0.274011	0.276836	0.279661	0.274011	0.279661	0.274011	0.276836	0.282486	0.252125	0.282486	0.274011	0.285311	0.288136	0.271186	0.271186	0.274011	0.261364	0.278409	0.29096	0.279661	0.285311	0.285311	0.285311	0.245014	0.265537	0.339943	0.341808	0.370056	0.344633	0.354108	0.361582	0.333333	0.367232	0.350282	0.350282	0.364407	0.336158	0.344633	0.347458	0.341808	0.353107	0.336158	0.333333	0.361582	0.351275	0.359773	0.353107	0.338983	0.347458	0.342857	0.372881	0.358757	0.319209	0.310734	0.355932	0.333333	0.347458	0.358757	0.344633	0.358757	0.347458	0.324859	0.350282	0.330508	0.350282	0.326705	0.327684	0.364407	0.344633	0.347458	0.344633	0.338983	0.347458	0.372881	0.353107	0.206215	0.211864	0.136752	0.19774	0.169972	0.15864	0.207386	0.186969	0.192635	0.194915	0.183616	0.166667	0.20904	0.20904	0.158192	0.175141	0.152542	0.172316	0.200565	0.206215	0.214689	0.206215	0.220339	0.158192	0.20339	0.20904	0.211864	0.167139	0.180791	0.194915	0.20339	0.141243	0.155367	0.186969	0.19209	0.172316	0.144476	0.210227	0.211864	0.175141	0.169492	0.0706215	0.0736544	0.0621469	0.059322	0.206799	0.217514	0.333333	0.285311	0.293785	0.29096	0.285311	0.30226	0.300283	0.285311	0.29096	0.276836	0.29096	0.327684	0.288571	0.29096	0.286119	0.279661	0.30791	0.3	0.305085	0.282486	0.267045	0.30791	0.30791	0.293785	0.292614	0.276836	0.265537	0.279661	0.288136	0.271186	0.299435	0.316384	0.294618	0.29096	0.286119	0.268362	0.276836	0.319209	0.31728	0.299435	0.28125	0.286119	0.297143	0.30659	0.274011	0.276836	0.300283	0.285311	0.280802	0.29096	0.29096	0.29096	0.29096	0.29661	0.288136	0.276836	0.29096	0.299435	0.25656	0.276836	0.2849	0.288952	0.297143	0.29096	0.265537	0.282486	0.268362	0.29096	0.290598	0.299435	0.305085	0.310734	0.292614	0.288136	0.278409	0.295455	0.285311	0.293785	0.299435	0.308782	0.286932	0.286119	0.299435	0.308782	0.34375	0.329513	0.313559	0.313559	0.30791	0.330508	0.271186	0.200565	0.211864	0.350282	0.274011	0.257062	0.299435	0.214689	0.276836	0.349432	0.180791	0.206215	0.20339	0.211864	0.180791	0.206215	0.206215	0.161932	0.19209	0.217514	0.19774	0.214689	0.214689	0.194915	0.226629	0.163324	0.20339	0.20339	0.20339	0.20904	0.220339	0.211864	0.169492	0.206215	0.172316	0.299435	0.347458	0.20339	0.169492	0.288136	0.305085	0.357143	0.265537	0.237288	0.251412	0.361582	0.332386	0.336158	0.279202	0.338983	0.344633	0.271186	0.271186	0.288136	0.285311	0.279661	0.0367232	0.288136	0.274011	0.27762	0.0508475	0.1983	0.265537	0.262712
Nig_12	0.27	0.215297	0.173295	0.246459	0.246459	0.246459	0.260623	0.252125	0.25779	0.252125	0.283286	0.286119	0.260623	0.235795	0.240793	0.243626	0.266289	0.263456	0.229462	0.240793	0.243626	0.0826211	0.0740741	0.0793201	0.260623	0.260623	0.266289	0.269122	0.237143	0.27762	0.352273	0.373938	0.345609	0.342776	0.355114	0.368272	0.339943	0.345609	0.351275	0.362606	0.365439	0.371105	0.351275	0.362606	0.356941	0.371105	0.339943	0.356941	0.345609	0.357955	0.346591	0.376771	0.368272	0.365439	0.361032	0.359773	0.348442	0.345609	0.33711	0.362606	0.339943	0.365439	0.334278	0.365439	0.365439	0.322946	0.294618	0.311615	0.345609	0.33711	0.330484	0.328612	0.351275	0.354108	0.359773	0.354108	0.354108	0.359773	0.345609	0.328612	0.303116	0.286119	0.26	0.291785	0.286932	0.261364	0.307692	0.289773	0.298295	0.25779	0.283286	0.26513	0.286119	0.325779	0.266289	0.288952	0.280453	0.288952	0.29745	0.300283	0.283286	0.303116	0.303116	0.263456	0.274788	0.286119	0.294618	0.278409	0.271955	0.294618	0.286119	0.288952	0.286119	0.289773	0.300283	0.280453	0.269886	0.264957	0.303116	0.283286	0.288952	0.263456	0.261364	0.271955	0.280453	0.272727	0.266289	0.345609	0.320113	0.322946	0.305949	0.334278	0.311615	0.321023	0.348442	0.325779	0.334278	0.311615	0.331445	0.309456	0.314448	0.309659	0.325779	0.342776	0.340974	0.325779	0.33711	0.316239	0.325779	0.325779	0.314448	0.339031	0.305949	0.286119	0.305949	0.288952	0.308782	0.305949	0.322946	0.34375	0.328612	0.329545	0.320113	0.305949	0.331445	0.326705	0.322946	0.301994	0.275568	0.30086	0.304598	0.322946	0.325779	0.306818	0.331445	0.33046	0.305949	0.305949	0.314448	0.303116	0.31728	0.303116	0.291785	0.320113	0.328612	0.289474	0.286119	0.331429	0.28125	0.274286	0.283286	0.320113	0.308782	0.31728	0.308782	0.308571	0.311615	0.331445	0.322946	0.333333	0.342776	0.319088	0.301994	0.303116	0.300283	0.288952	0.298295	0.304843	0.301136	0.320113	0.326705	0.347578	0.344828	0.376771	0.373938	0.382436	0.362606	0.249292	0.283286	0.31728	0.362606	0.0793201	0.271955	0.254958	0.300283	0.263456	0.321937	0.283286	0.286119	0.283286	0.311615	0.288952	0.249292	0.286119	0.2849	0.291785	0.269122	0.294618	0.283286	0.27762	0.288952	0.286932	0.267241	0.29745	0.266289	0.269122	0.271955	0.274788	0.280453	0.27762	0.271955	0.269122	0.308782	0.322946	0.280453	0.283286	0.21813	0.286119	0.369628	0.235127	0.271955	0.249292	0.365439	0.37037	0.356941	0.234286	0.305949	0.31728	0.266289	0.240793	0.263456	0.294618	0.274788	0.269122	0.0963173	0.0736544	0.0909091	0.274788	0.275568	0.252125	0.246459	0.283286
Nig_13	0.28	0.192635	0.15625	0.240793	0.249292	0.246459	0.25779	0.249292	0.25779	0.252125	0.274788	0.27762	0.254958	0.255682	0.235127	0.254958	0.263456	0.266289	0.223796	0.23796	0.246459	0.0854701	0.0740741	0.0764873	0.260623	0.263456	0.280453	0.27762	0.236467	0.266289	0.338068	0.339943	0.342776	0.339943	0.332386	0.362606	0.354108	0.342776	0.354108	0.371105	0.362606	0.373938	0.359773	0.373938	0.362606	0.382436	0.328612	0.359773	0.331445	0.329545	0.34375	0.359773	0.359773	0.354108	0.352436	0.348442	0.362606	0.339943	0.331445	0.351275	0.328612	0.354108	0.322946	0.351275	0.362606	0.33711	0.325779	0.345609	0.345609	0.331445	0.319088	0.339943	0.359773	0.354108	0.354108	0.345609	0.354108	0.365439	0.351275	0.339943	0.291785	0.288952	0.271429	0.300283	0.28125	0.261364	0.279202	0.286932	0.289773	0.25779	0.288952	0.268012	0.288952	0.314448	0.283286	0.271955	0.274788	0.27762	0.274788	0.288952	0.271955	0.283286	0.29745	0.266289	0.280453	0.283286	0.291785	0.286932	0.274788	0.27762	0.280453	0.288952	0.288952	0.28125	0.288952	0.269122	0.252841	0.264957	0.288952	0.27762	0.27762	0.260623	0.25	0.266289	0.274788	0.275568	0.269122	0.351275	0.311615	0.325779	0.291785	0.314448	0.314448	0.323864	0.328612	0.305949	0.320113	0.305949	0.314448	0.315186	0.303116	0.306818	0.320113	0.322946	0.329513	0.320113	0.31728	0.301994	0.331445	0.331445	0.291785	0.316239	0.31728	0.303116	0.31728	0.305949	0.29745	0.322946	0.311615	0.346591	0.325779	0.309659	0.294618	0.29745	0.331445	0.318182	0.305949	0.304843	0.284091	0.292264	0.298851	0.300283	0.305949	0.303977	0.325779	0.323782	0.305949	0.308782	0.314448	0.305949	0.314448	0.294618	0.29745	0.305949	0.314448	0.283626	0.288952	0.325714	0.284091	0.280802	0.286119	0.311615	0.325779	0.334278	0.320113	0.317143	0.328612	0.334278	0.320113	0.321023	0.331445	0.307692	0.304843	0.303116	0.305949	0.294618	0.278409	0.31339	0.3125	0.31728	0.318182	0.361823	0.336207	0.362606	0.362606	0.379603	0.362606	0.254958	0.291785	0.300283	0.351275	0.0736544	0.266289	0.252125	0.286119	0.254958	0.347578	0.271955	0.27762	0.291785	0.300283	0.27762	0.254958	0.283286	0.279202	0.280453	0.263456	0.286119	0.274788	0.280453	0.27762	0.275568	0.272989	0.288952	0.27762	0.25779	0.269122	0.286119	0.274788	0.263456	0.263456	0.263456	0.308782	0.345609	0.27762	0.271955	0.223796	0.288952	0.358166	0.212465	0.226629	0.246459	0.359773	0.364672	0.345609	0.24	0.331445	0.33711	0.269122	0.243626	0.266289	0.286119	0.303116	0.260623	0.082153	0.0623229	0.0823864	0.271955	0.286932	0.252125	0.232295	0.274788	0.0710227
Nig_14	0.24	0.285311	0.263456	0.217514	0.223164	0.237288	0.231638	0.228814	0.274011	0.288136	0.240113	0.242938	0.237288	0.23796	0.240113	0.259887	0.268362	0.259887	0.262712	0.20339	0.211864	0.275568	0.267045	0.276836	0.225989	0.231638	0.245763	0.217514	0.190883	0.211864	0.33711	0.358757	0.367232	0.347458	0.351275	0.367232	0.338983	0.353107	0.370056	0.367232	0.350282	0.372881	0.384181	0.378531	0.387006	0.392655	0.381356	0.355932	0.361582	0.351275	0.354108	0.367232	0.347458	0.372881	0.331429	0.344633	0.355932	0.353107	0.338983	0.361582	0.338983	0.355932	0.375706	0.353107	0.316384	0.350282	0.341808	0.350282	0.341808	0.344633	0.332386	0.324859	0.350282	0.324859	0.353107	0.358757	0.355932	0.350282	0.372881	0.355932	0.30226	0.29096	0.299145	0.313559	0.25779	0.249292	0.28125	0.286119	0.269122	0.271186	0.282486	0.270115	0.316384	0.29661	0.274011	0.276836	0.276836	0.282486	0.29096	0.30226	0.293785	0.299435	0.30226	0.293785	0.288136	0.282486	0.279661	0.300283	0.288136	0.276836	0.29661	0.288136	0.30226	0.286119	0.279661	0.288136	0.266289	0.284091	0.251412	0.268362	0.288136	0.299435	0.286119	0.262712	0.293785	0.303116	0.285311	0.322034	0.30791	0.313559	0.29661	0.30791	0.313559	0.308782	0.327684	0.324859	0.310734	0.338983	0.30226	0.314286	0.305085	0.331445	0.322034	0.324859	0.354286	0.313559	0.324859	0.3125	0.338983	0.338983	0.324859	0.326705	0.358757	0.367232	0.367232	0.364407	0.344633	0.344633	0.333333	0.331445	0.350282	0.331445	0.299435	0.313559	0.336158	0.33711	0.330508	0.326705	0.331445	0.34	0.338109	0.30226	0.319209	0.339943	0.330508	0.315186	0.324859	0.316384	0.330508	0.333333	0.313559	0.330508	0.319209	0.333333	0.327684	0.303207	0.313559	0.324786	0.31728	0.32	0.319209	0.305085	0.336158	0.299435	0.288136	0.282051	0.29096	0.313559	0.324859	0.318182	0.350282	0.332386	0.329545	0.316384	0.327684	0.338983	0.345609	0.329545	0.328612	0.322034	0.33711	0.366477	0.355301	0.358757	0.367232	0.364407	0.367232	0.217514	0.268362	0.288136	0.338983	0.271186	0.211864	0.262712	0.279661	0.279661	0.34375	0.282486	0.276836	0.274011	0.30226	0.29661	0.288136	0.285311	0.269886	0.29661	0.274011	0.262712	0.274011	0.268362	0.271186	0.274788	0.240688	0.276836	0.288136	0.285311	0.268362	0.262712	0.262712	0.265537	0.259887	0.276836	0.319209	0.338983	0.265537	0.29096	0.242938	0.29096	0.334286	0.251412	0.245763	0.262712	0.375706	0.372159	0.355932	0.222222	0.336158	0.341808	0.274011	0.217514	0.279661	0.231638	0.29661	0.274011	0.279661	0.276836	0.288952	0.288136	0.280453	0.186441	0.242938	0.265537	0.303116	0.274788
Nig_15	0.24	0.254237	0.263456	0.194915	0.200565	0.19774	0.20339	0.20339	0.262712	0.268362	0.189266	0.19209	0.175141	0.263456	0.242938	0.259887	0.225989	0.225989	0.257062	0.19209	0.177966	0.261364	0.264205	0.245763	0.211864	0.237288	0.19209	0.220339	0.190883	0.211864	0.33711	0.367232	0.344633	0.336158	0.373938	0.389831	0.327684	0.338983	0.372881	0.387006	0.378531	0.367232	0.367232	0.361582	0.364407	0.387006	0.364407	0.364407	0.350282	0.345609	0.348442	0.364407	0.384181	0.364407	0.351429	0.355932	0.355932	0.375706	0.358757	0.358757	0.341808	0.344633	0.367232	0.350282	0.336158	0.355932	0.338983	0.358757	0.327684	0.353107	0.352273	0.333333	0.330508	0.324859	0.350282	0.378531	0.364407	0.358757	0.370056	0.350282	0.319209	0.30226	0.307692	0.305085	0.303116	0.29745	0.295455	0.294618	0.283286	0.268362	0.305085	0.293103	0.299435	0.30226	0.276836	0.279661	0.279661	0.288136	0.276836	0.288136	0.285311	0.324859	0.285311	0.299435	0.30226	0.299435	0.322034	0.308782	0.319209	0.310734	0.319209	0.324859	0.324859	0.294618	0.288136	0.30791	0.286119	0.295455	0.288136	0.293785	0.313559	0.299435	0.311615	0.282486	0.299435	0.288952	0.279661	0.338983	0.330508	0.322034	0.336158	0.347458	0.330508	0.33711	0.336158	0.322034	0.327684	0.344633	0.327684	0.32	0.316384	0.308782	0.333333	0.338983	0.354286	0.336158	0.327684	0.295455	0.347458	0.347458	0.347458	0.326705	0.336158	0.347458	0.327684	0.330508	0.330508	0.338983	0.341808	0.339943	0.341808	0.339943	0.327684	0.341808	0.333333	0.325779	0.344633	0.329545	0.322946	0.345714	0.355301	0.319209	0.330508	0.342776	0.358757	0.346705	0.316384	0.330508	0.338983	0.353107	0.338983	0.338983	0.30791	0.324859	0.353107	0.3207	0.319209	0.344729	0.331445	0.328571	0.330508	0.327684	0.350282	0.322034	0.319209	0.316239	0.310734	0.305085	0.319209	0.335227	0.330508	0.340909	0.326705	0.341808	0.341808	0.330508	0.314448	0.318182	0.314448	0.316384	0.325779	0.326705	0.34384	0.355932	0.353107	0.355932	0.355932	0.194915	0.29661	0.285311	0.367232	0.262712	0.189266	0.237288	0.30226	0.257062	0.357955	0.268362	0.305085	0.279661	0.282486	0.288136	0.29096	0.305085	0.301136	0.29661	0.30791	0.29661	0.282486	0.305085	0.288136	0.29745	0.303725	0.310734	0.285311	0.299435	0.285311	0.29096	0.29661	0.274011	0.282486	0.279661	0.313559	0.361582	0.29661	0.29661	0.234463	0.268362	0.371429	0.242938	0.245763	0.245763	0.392655	0.372159	0.364407	0.188034	0.338983	0.355932	0.262712	0.19209	0.259887	0.177966	0.254237	0.299435	0.271186	0.276836	0.274788	0.305085	0.303116	0.20904	0.231638	0.30226	0.274788	0.27762	0.231638
Nig_16	0.31	0.268362	0.263456	0.262712	0.262712	0.271186	0.276836	0.274011	0.282486	0.282486	0.274011	0.276836	0.288136	0.25779	0.274011	0.265537	0.285311	0.279661	0.282486	0.299435	0.274011	0.272727	0.278409	0.282486	0.282486	0.293785	0.30791	0.30226	0.270655	0.285311	0.334278	0.361582	0.367232	0.367232	0.373938	0.378531	0.347458	0.355932	0.358757	0.364407	0.353107	0.367232	0.381356	0.375706	0.358757	0.387006	0.364407	0.372881	0.347458	0.359773	0.351275	0.350282	0.384181	0.389831	0.371429	0.381356	0.384181	0.364407	0.353107	0.370056	0.361582	0.389831	0.370056	0.364407	0.364407	0.350282	0.364407	0.355932	0.341808	0.347458	0.326705	0.358757	0.355932	0.355932	0.355932	0.358757	0.355932	0.353107	0.387006	0.372881	0.19774	0.240113	0.219373	0.237288	0.186969	0.232295	0.213068	0.184136	0.223796	0.189266	0.234463	0.218391	0.254237	0.234463	0.228814	0.20904	0.211864	0.19774	0.206215	0.228814	0.217514	0.217514	0.223164	0.19774	0.19209	0.183616	0.189266	0.220963	0.20904	0.217514	0.200565	0.217514	0.237288	0.229462	0.214689	0.214689	0.206799	0.0880682	0.0847458	0.237288	0.206215	0.214689	0.226629	0.217514	0.242938	0.215297	0.217514	0.336158	0.30791	0.29661	0.288136	0.29096	0.316384	0.27762	0.293785	0.305085	0.29096	0.310734	0.299435	0.277143	0.310734	0.291785	0.30226	0.313559	0.268571	0.324859	0.30226	0.295455	0.274011	0.274011	0.259887	0.28125	0.316384	0.293785	0.30226	0.316384	0.29661	0.274011	0.282486	0.294618	0.279661	0.291785	0.305085	0.305085	0.310734	0.303116	0.316384	0.3125	0.320113	0.322857	0.326648	0.305085	0.30791	0.29745	0.30791	0.295129	0.336158	0.338983	0.336158	0.274011	0.29096	0.285311	0.271186	0.30791	0.29661	0.244898	0.257062	0.276353	0.300283	0.314286	0.30226	0.288136	0.310734	0.279661	0.29096	0.287749	0.293785	0.29661	0.282486	0.28125	0.299435	0.28125	0.298295	0.310734	0.319209	0.276836	0.274788	0.289773	0.288952	0.30791	0.314448	0.349432	0.326648	0.313559	0.324859	0.313559	0.324859	0.271186	0.0960452	0.206215	0.347458	0.285311	0.288136	0.285311	0.0875706	0.276836	0.352273	0.20904	0.214689	0.0903955	0.228814	0.237288	0.183616	0.186441	0.196023	0.186441	0.177966	0.0847458	0.0960452	0.0819209	0.0649718	0.0651558	0.200573	0.175141	0.20904	0.155367	0.0564972	0.0762712	0.0677966	0.183616	0.0734463	0.175141	0.30791	0.355932	0.0819209	0.220339	0.268362	0.259887	0.357143	0.288136	0.257062	0.268362	0.381356	0.360795	0.358757	0.264957	0.355932	0.367232	0.274011	0.265537	0.271186	0.271186	0.276836	0.228814	0.279661	0.282486	0.280453	0.228814	0.186969	0.276836	0.276836	0.228814	0.286119	0.274788	0.276836	0.279661
Nig_17	0.25	0.228814	0.23796	0.223164	0.225989	0.225989	0.228814	0.234463	0.0677966	0.079096	0.237288	0.240113	0.237288	0.161473	0.220339	0.214689	0.189266	0.19209	0.132768	0.234463	0.234463	0.235795	0.232955	0.223164	0.245763	0.262712	0.220339	0.259887	0.207977	0.228814	0.322946	0.347458	0.350282	0.338983	0.373938	0.350282	0.336158	0.338983	0.336158	0.358757	0.355932	0.370056	0.358757	0.367232	0.370056	0.375706	0.364407	0.338983	0.319209	0.359773	0.339943	0.344633	0.361582	0.358757	0.334286	0.353107	0.338983	0.324859	0.322034	0.347458	0.327684	0.336158	0.358757	0.333333	0.330508	0.327684	0.336158	0.333333	0.324859	0.316384	0.323864	0.30226	0.322034	0.330508	0.330508	0.330508	0.299435	0.293785	0.367232	0.347458	0.262712	0.251412	0.253561	0.265537	0.266289	0.243626	0.261364	0.260623	0.274788	0.242938	0.265537	0.258621	0.282486	0.268362	0.265537	0.242938	0.251412	0.254237	0.259887	0.268362	0.251412	0.29096	0.299435	0.248588	0.248588	0.248588	0.262712	0.274788	0.265537	0.245763	0.259887	0.265537	0.259887	0.266289	0.276836	0.237288	0.252125	0.255682	0.248588	0.251412	0.262712	0.248588	0.249292	0.242938	0.262712	0.269122	0.282486	0.341808	0.293785	0.29661	0.271186	0.285311	0.293785	0.291785	0.310734	0.288136	0.288136	0.293785	0.276836	0.314286	0.285311	0.280453	0.319209	0.29096	0.28	0.299435	0.316384	0.261364	0.30791	0.30791	0.276836	0.286932	0.30791	0.30791	0.29661	0.319209	0.293785	0.29661	0.310734	0.31728	0.319209	0.314448	0.288136	0.288136	0.338983	0.334278	0.29661	0.3125	0.303116	0.308571	0.30659	0.305085	0.276836	0.283286	0.299435	0.292264	0.29096	0.29661	0.299435	0.285311	0.293785	0.327684	0.271186	0.310734	0.310734	0.274052	0.265537	0.301994	0.291785	0.294286	0.293785	0.29661	0.29096	0.276836	0.268362	0.259259	0.265537	0.279661	0.30226	0.303977	0.282486	0.286932	0.286932	0.305085	0.299435	0.29096	0.280453	0.278409	0.274788	0.288136	0.288952	0.338068	0.323782	0.330508	0.319209	0.333333	0.344633	0.223164	0.245763	0.274011	0.341808	0.231638	0.225989	0.228814	0.271186	0.079096	0.321023	0.234463	0.29096	0.262712	0.279661	0.237288	0.257062	0.254237	0.252841	0.279661	0.248588	0.259887	0.259887	0.262712	0.257062	0.260623	0.255014	0.248588	0.279661	0.257062	0.245763	0.259887	0.257062	0.240113	0.254237	0.242938	0.29096	0.333333	0.262712	0.242938	0.211864	0.206215	0.337143	0.228814	0.217514	0.0621469	0.381356	0.363636	0.358757	0.210826	0.327684	0.338983	0.079096	0.20904	0.115819	0.231638	0.20904	0.248588	0.237288	0.223164	0.220963	0.259887	0.246459	0.220339	0.177966	0.259887	0.249292	0.246459	0.276836	0.248588	0.259887
Nig_18	0.21	0.263456	0.25	0.226629	0.229462	0.209632	0.235127	0.23796	0.220963	0.235127	0.215297	0.21813	0.201133	0.215909	0.243626	0.252125	0.232295	0.232295	0.240793	0.201133	0.209632	0.25641	0.262108	0.266289	0.1983	0.226629	0.229462	0.23796	0.177143	0.209632	0.326705	0.373938	0.348442	0.33711	0.338068	0.362606	0.334278	0.314448	0.356941	0.376771	0.348442	0.371105	0.376771	0.382436	0.379603	0.356941	0.356941	0.345609	0.334278	0.355114	0.34375	0.373938	0.379603	0.365439	0.338109	0.348442	0.351275	0.342776	0.345609	0.331445	0.322946	0.348442	0.359773	0.351275	0.305949	0.348442	0.348442	0.365439	0.342776	0.331445	0.321937	0.308782	0.320113	0.322946	0.328612	0.342776	0.342776	0.345609	0.342776	0.339943	0.311615	0.27762	0.277143	0.314448	0.269886	0.264205	0.267806	0.267045	0.269886	0.280453	0.260623	0.273775	0.314448	0.300283	0.266289	0.260623	0.25779	0.263456	0.25779	0.288952	0.263456	0.305949	0.291785	0.274788	0.271955	0.29745	0.283286	0.301136	0.291785	0.29745	0.27762	0.280453	0.286119	0.28125	0.294618	0.280453	0.284091	0.25641	0.254958	0.283286	0.274788	0.274788	0.278409	0.260623	0.283286	0.292614	0.294618	0.303116	0.294618	0.300283	0.311615	0.305949	0.322946	0.323864	0.305949	0.31728	0.294618	0.27762	0.291785	0.272206	0.27762	0.306818	0.322946	0.291785	0.312321	0.325779	0.311615	0.273504	0.339943	0.339943	0.300283	0.299145	0.334278	0.334278	0.328612	0.33711	0.320113	0.322946	0.322946	0.3125	0.311615	0.315341	0.280453	0.294618	0.305949	0.289773	0.325779	0.304843	0.303977	0.292264	0.287356	0.300283	0.303116	0.318182	0.331445	0.310345	0.291785	0.291785	0.294618	0.305949	0.308782	0.320113	0.27762	0.303116	0.320113	0.28863	0.291785	0.297143	0.315341	0.326648	0.31728	0.27762	0.288952	0.263456	0.27762	0.274286	0.263456	0.288952	0.305949	0.31339	0.311615	0.327635	0.304843	0.308782	0.320113	0.314448	0.309659	0.301994	0.301136	0.308782	0.292614	0.347578	0.324713	0.339943	0.356941	0.362606	0.339943	0.220963	0.269122	0.288952	0.328612	0.252125	0.209632	0.240793	0.269122	0.21813	0.350427	0.25779	0.266289	0.260623	0.294618	0.271955	0.286119	0.303116	0.276353	0.280453	0.283286	0.263456	0.260623	0.25779	0.266289	0.272727	0.270115	0.274788	0.286119	0.271955	0.269122	0.260623	0.263456	0.246459	0.252125	0.243626	0.303116	0.365439	0.266289	0.274788	0.232295	0.260623	0.352436	0.266289	0.229462	0.209632	0.354108	0.350427	0.328612	0.197143	0.345609	0.351275	0.229462	0.215297	0.229462	0.226629	0.252125	0.269122	0.274788	0.274788	0.261364	0.280453	0.289773	0.189802	0.223796	0.283286	0.28125	0.272727	0.209632	0.212465	0.263456	0.235127
Nig_19	0.21	0.242857	0.252149	0.0485714	0.0685714	0.0371429	0.0742857	0.06	0.211429	0.22	0.188571	0.191429	0.191429	0.234957	0.211429	0.211429	0.2	0.214286	0.22	0.162857	0.145714	0.215517	0.224138	0.208571	0.191429	0.217143	0.174286	0.185714	0.190202	0.214286	0.332378	0.362857	0.351429	0.325714	0.383954	0.348571	0.334286	0.325714	0.348571	0.365714	0.371429	0.36	0.351429	0.354286	0.371429	0.38	0.351429	0.357143	0.354286	0.34384	0.34384	0.342857	0.385714	0.374286	0.349711	0.36	0.342857	0.351429	0.348571	0.337143	0.322857	0.322857	0.345714	0.357143	0.337143	0.34	0.32	0.351429	0.325714	0.348571	0.326648	0.337143	0.32	0.317143	0.331429	0.351429	0.331429	0.334286	0.385714	0.348571	0.297143	0.28	0.244957	0.297143	0.252149	0.266476	0.284483	0.255014	0.249284	0.268571	0.265714	0.264535	0.271429	0.288571	0.248571	0.257143	0.245714	0.257143	0.262857	0.268571	0.274286	0.294286	0.288571	0.277143	0.274286	0.265714	0.282857	0.277937	0.28	0.271429	0.28	0.288571	0.277143	0.260745	0.265714	0.277143	0.249284	0.238506	0.245714	0.265714	0.285714	0.268571	0.26361	0.248571	0.257143	0.283668	0.277143	0.331429	0.311429	0.322857	0.314286	0.328571	0.331429	0.326648	0.342857	0.308571	0.297143	0.325714	0.334286	0.294798	0.302857	0.312321	0.317143	0.308571	0.315029	0.325714	0.348571	0.304598	0.331429	0.331429	0.328571	0.321839	0.314286	0.334286	0.311429	0.314286	0.328571	0.305714	0.325714	0.335244	0.334286	0.326648	0.297143	0.311429	0.322857	0.315186	0.325714	0.310345	0.297994	0.320809	0.323699	0.334286	0.288571	0.297994	0.337143	0.321739	0.305714	0.305714	0.308571	0.308571	0.291429	0.311429	0.274286	0.317143	0.317143	0.282353	0.274286	0.319885	0.320917	0.317919	0.322857	0.314286	0.334286	0.325714	0.297143	0.29683	0.294286	0.317143	0.317143	0.313218	0.317143	0.316092	0.333333	0.302857	0.302857	0.314286	0.323782	0.310345	0.309456	0.308571	0.295129	0.332378	0.330435	0.337143	0.348571	0.342857	0.345714	0.0657143	0.248571	0.268571	0.351429	0.202857	0.2	0.222857	0.274286	0.237143	0.33908	0.251429	0.277143	0.242857	0.291429	0.26	0.268571	0.288571	0.266476	0.277143	0.274286	0.26	0.237143	0.245714	0.251429	0.255014	0.237681	0.271429	0.245714	0.268571	0.231429	0.245714	0.251429	0.242857	0.245714	0.262857	0.325714	0.357143	0.251429	0.26	0.2	0.205714	0.346821	0.22	0.205714	0.197143	0.377143	0.359195	0.348571	0.0605187	0.322857	0.337143	0.22	0.04	0.222857	0.18	0.222857	0.254286	0.24	0.231429	0.234957	0.262857	0.266476	0.197143	0.225714	0.262857	0.240688	0.240688	0.222857	0.182857	0.262857	0.217143	0.2149
Nig_20	0.22	0.268362	0.235127	0.19774	0.194915	0.186441	0.200565	0.20339	0.228814	0.220339	0.189266	0.19209	0.189266	0.212465	0.194915	0.214689	0.220339	0.206215	0.200565	0.19774	0.186441	0.232955	0.238636	0.248588	0.20904	0.19209	0.220339	0.186441	0.159544	0.180791	0.314448	0.350282	0.338983	0.336158	0.354108	0.355932	0.322034	0.322034	0.324859	0.350282	0.361582	0.370056	0.372881	0.375706	0.370056	0.372881	0.353107	0.336158	0.322034	0.345609	0.331445	0.350282	0.355932	0.350282	0.342857	0.344633	0.341808	0.336158	0.330508	0.347458	0.327684	0.344633	0.358757	0.347458	0.336158	0.327684	0.299435	0.319209	0.319209	0.330508	0.309659	0.29661	0.299435	0.30226	0.333333	0.355932	0.310734	0.310734	0.344633	0.322034	0.276836	0.242938	0.250712	0.282486	0.260623	0.235127	0.258523	0.249292	0.266289	0.245763	0.262712	0.255747	0.265537	0.274011	0.251412	0.242938	0.234463	0.237288	0.262712	0.257062	0.248588	0.268362	0.268362	0.259887	0.245763	0.251412	0.257062	0.271955	0.271186	0.248588	0.248588	0.254237	0.257062	0.254958	0.257062	0.248588	0.25779	0.227273	0.234463	0.259887	0.265537	0.254237	0.254958	0.234463	0.257062	0.263456	0.245763	0.324859	0.282486	0.282486	0.288136	0.313559	0.316384	0.322946	0.319209	0.322034	0.299435	0.310734	0.30226	0.314286	0.30791	0.322946	0.327684	0.313559	0.317143	0.324859	0.30791	0.255682	0.313559	0.313559	0.316384	0.323864	0.327684	0.316384	0.313559	0.322034	0.305085	0.310734	0.322034	0.331445	0.330508	0.31728	0.288136	0.29096	0.322034	0.322946	0.316384	0.323864	0.314448	0.314286	0.320917	0.319209	0.322034	0.320113	0.305085	0.295129	0.288136	0.299435	0.299435	0.30791	0.29096	0.310734	0.288136	0.299435	0.327684	0.28863	0.285311	0.330484	0.308782	0.311429	0.30791	0.30791	0.313559	0.305085	0.276836	0.276353	0.279661	0.279661	0.322034	0.303977	0.324859	0.289773	0.309659	0.313559	0.319209	0.279661	0.271955	0.303977	0.300283	0.310734	0.328612	0.318182	0.292264	0.319209	0.333333	0.330508	0.319209	0.180791	0.237288	0.248588	0.350282	0.220339	0.183616	0.217514	0.240113	0.234463	0.321023	0.234463	0.262712	0.231638	0.262712	0.242938	0.248588	0.257062	0.247159	0.259887	0.242938	0.228814	0.251412	0.231638	0.237288	0.240793	0.237822	0.265537	0.237288	0.231638	0.225989	0.237288	0.228814	0.217514	0.220339	0.234463	0.285311	0.333333	0.231638	0.251412	0.180791	0.225989	0.36	0.242938	0.240113	0.19774	0.392655	0.340909	0.336158	0.176638	0.30791	0.333333	0.225989	0.175141	0.223164	0.19774	0.240113	0.240113	0.259887	0.251412	0.246459	0.251412	0.246459	0.175141	0.206215	0.245763	0.243626	0.254958	0.206215	0.19209	0.242938	0.211864	0.203966	0.182857
Nig_22	0.28	0.217514	0.17847	0.248588	0.257062	0.242938	0.265537	0.254237	0.251412	0.242938	0.276836	0.279661	0.259887	0.23796	0.242938	0.251412	0.265537	0.257062	0.242938	0.245763	0.259887	0.0823864	0.0994318	0.0819209	0.265537	0.265537	0.262712	0.259887	0.236467	0.279661	0.354108	0.372881	0.347458	0.338983	0.351275	0.372881	0.333333	0.344633	0.341808	0.353107	0.358757	0.375706	0.350282	0.367232	0.355932	0.364407	0.338983	0.353107	0.338983	0.362606	0.348442	0.378531	0.361582	0.372881	0.362857	0.381356	0.364407	0.353107	0.350282	0.364407	0.344633	0.355932	0.338983	0.367232	0.367232	0.322034	0.30791	0.316384	0.353107	0.338983	0.338068	0.322034	0.358757	0.367232	0.355932	0.350282	0.347458	0.353107	0.336158	0.330508	0.30791	0.29096	0.259259	0.29661	0.280453	0.266289	0.309659	0.288952	0.300283	0.274011	0.274011	0.255747	0.293785	0.324859	0.265537	0.288136	0.279661	0.282486	0.30226	0.29661	0.285311	0.30226	0.310734	0.274011	0.29096	0.29096	0.305085	0.288952	0.282486	0.299435	0.29661	0.288136	0.285311	0.280453	0.29661	0.279661	0.266289	0.275568	0.313559	0.29661	0.279661	0.265537	0.249292	0.271186	0.282486	0.274788	0.268362	0.344633	0.322034	0.336158	0.30791	0.330508	0.305085	0.325779	0.350282	0.319209	0.336158	0.30791	0.327684	0.302857	0.310734	0.322946	0.333333	0.341808	0.342857	0.327684	0.330508	0.306818	0.330508	0.330508	0.310734	0.34375	0.305085	0.282486	0.30226	0.29096	0.319209	0.299435	0.324859	0.351275	0.333333	0.339943	0.322034	0.30226	0.341808	0.342776	0.327684	0.306818	0.280453	0.308571	0.312321	0.322034	0.330508	0.308782	0.330508	0.318052	0.30791	0.305085	0.319209	0.29661	0.305085	0.313559	0.279661	0.316384	0.330508	0.291545	0.288136	0.330484	0.288952	0.282857	0.288136	0.327684	0.316384	0.322034	0.316384	0.31339	0.319209	0.327684	0.330508	0.335227	0.336158	0.321023	0.303977	0.29661	0.30226	0.288136	0.300283	0.315341	0.311615	0.316384	0.31728	0.335227	0.346705	0.375706	0.378531	0.384181	0.364407	0.251412	0.293785	0.316384	0.364407	0.0932203	0.276836	0.251412	0.305085	0.251412	0.326705	0.279661	0.293785	0.293785	0.310734	0.288136	0.254237	0.29661	0.284091	0.29096	0.279661	0.30226	0.293785	0.288136	0.299435	0.288952	0.25788	0.305085	0.265537	0.276836	0.288136	0.29096	0.29096	0.274011	0.279661	0.262712	0.319209	0.333333	0.29096	0.276836	0.225989	0.29096	0.368571	0.228814	0.257062	0.245763	0.370056	0.366477	0.347458	0.233618	0.313559	0.330508	0.265537	0.245763	0.262712	0.293785	0.285311	0.268362	0.10452	0.0847458	0.0963173	0.274011	0.283286	0.248588	0.237288	0.282486	0.0254958	0.082153	0.305085	0.288136	0.293785	0.248588	0.280453	0.237143	0.248588
Nig_23	0.25	0.240113	0.246459	0.231638	0.234463	0.242938	0.231638	0.242938	0.262712	0.271186	0.242938	0.240113	0.237288	0.249292	0.259887	0.237288	0.240113	0.225989	0.240113	0.237288	0.251412	0.252841	0.264205	0.274011	0.242938	0.262712	0.231638	0.248588	0.242165	0.257062	0.328612	0.364407	0.367232	0.358757	0.371105	0.39548	0.358757	0.344633	0.336158	0.381356	0.375706	0.372881	0.370056	0.370056	0.355932	0.40113	0.358757	0.350282	0.355932	0.351275	0.348442	0.370056	0.392655	0.364407	0.365714	0.378531	0.341808	0.387006	0.378531	0.378531	0.347458	0.367232	0.361582	0.364407	0.353107	0.338983	0.341808	0.333333	0.353107	0.381356	0.346591	0.347458	0.355932	0.367232	0.364407	0.378531	0.347458	0.338983	0.364407	0.347458	0.310734	0.293785	0.267806	0.299435	0.274788	0.274788	0.284091	0.280453	0.27762	0.262712	0.288136	0.295977	0.293785	0.279661	0.251412	0.274011	0.268362	0.274011	0.257062	0.274011	0.257062	0.322034	0.282486	0.262712	0.285311	0.279661	0.29661	0.291785	0.285311	0.279661	0.279661	0.279661	0.29661	0.286119	0.299435	0.288136	0.274788	0.264205	0.268362	0.274011	0.29661	0.262712	0.283286	0.265537	0.271186	0.300283	0.313559	0.344633	0.310734	0.322034	0.350282	0.364407	0.350282	0.328612	0.341808	0.330508	0.327684	0.310734	0.319209	0.3	0.29661	0.314448	0.336158	0.327684	0.32	0.324859	0.350282	0.318182	0.333333	0.333333	0.316384	0.318182	0.333333	0.336158	0.330508	0.341808	0.319209	0.338983	0.324859	0.334278	0.330508	0.331445	0.288136	0.319209	0.333333	0.331445	0.324859	0.298295	0.29745	0.32	0.326648	0.344633	0.341808	0.325779	0.336158	0.335244	0.322034	0.333333	0.327684	0.288136	0.305085	0.327684	0.305085	0.316384	0.336158	0.306122	0.30791	0.330484	0.308782	0.32	0.310734	0.310734	0.336158	0.30791	0.341808	0.34188	0.344633	0.327684	0.353107	0.332386	0.327684	0.326705	0.309659	0.316384	0.322034	0.319209	0.325779	0.326705	0.322946	0.336158	0.303116	0.338068	0.312321	0.353107	0.353107	0.353107	0.350282	0.248588	0.262712	0.279661	0.361582	0.268362	0.242938	0.242938	0.279661	0.268362	0.326705	0.248588	0.262712	0.259887	0.279661	0.265537	0.279661	0.262712	0.267045	0.274011	0.265537	0.282486	0.251412	0.265537	0.259887	0.274788	0.266476	0.276836	0.259887	0.262712	0.265537	0.268362	0.268362	0.259887	0.262712	0.254237	0.319209	0.333333	0.265537	0.268362	0.237288	0.268362	0.351429	0.245763	0.251412	0.237288	0.378531	0.360795	0.347458	0.216524	0.338983	0.336158	0.257062	0.231638	0.251412	0.242938	0.254237	0.268362	0.257062	0.262712	0.252125	0.271186	0.27762	0.223164	0.259887	0.274011	0.25779	0.271955	0.276836	0.251412	0.268362	0.248588	0.266289	0.24	0.259887	0.257062
Nig_24	0.2	0.245014	0.245714	0.222222	0.222222	0.210826	0.222222	0.233618	0.0826211	0.0968661	0.253561	0.25641	0.247863	0.148571	0.205128	0.205128	0.188034	0.182336	0.131054	0.216524	0.222222	0.234957	0.25788	0.230769	0.247863	0.267806	0.219373	0.239316	0.195402	0.239316	0.32	0.327635	0.339031	0.321937	0.345714	0.350427	0.324786	0.316239	0.324786	0.350427	0.347578	0.350427	0.350427	0.356125	0.350427	0.373219	0.361823	0.333333	0.324786	0.345714	0.328571	0.350427	0.358974	0.350427	0.322767	0.361823	0.344729	0.310541	0.31339	0.310541	0.31339	0.339031	0.327635	0.34188	0.353276	0.310541	0.310541	0.316239	0.327635	0.321937	0.295129	0.293447	0.307692	0.31339	0.324786	0.333333	0.290598	0.293447	0.344729	0.333333	0.299145	0.267806	0.252874	0.270655	0.262857	0.26	0.269341	0.245714	0.274286	0.250712	0.247863	0.246377	0.279202	0.267806	0.242165	0.253561	0.264957	0.267806	0.262108	0.273504	0.253561	0.2849	0.276353	0.262108	0.247863	0.247863	0.270655	0.282857	0.270655	0.276353	0.267806	0.25641	0.253561	0.265714	0.262108	0.250712	0.254286	0.272206	0.267806	0.242165	0.273504	0.259259	0.248571	0.250712	0.259259	0.294286	0.293447	0.321937	0.282051	0.290598	0.296296	0.307692	0.299145	0.307692	0.321937	0.279202	0.299145	0.279202	0.279202	0.285303	0.287749	0.288571	0.324786	0.273504	0.288184	0.296296	0.319088	0.240688	0.31339	0.31339	0.2849	0.30086	0.293447	0.316239	0.287749	0.304843	0.310541	0.307692	0.296296	0.302857	0.31339	0.311429	0.264957	0.270655	0.350427	0.354286	0.299145	0.292264	0.271429	0.293948	0.300578	0.307692	0.270655	0.277143	0.299145	0.291066	0.270655	0.273504	0.279202	0.259259	0.247863	0.307692	0.247863	0.301994	0.2849	0.282353	0.276353	0.298851	0.297143	0.302594	0.299145	0.301994	0.304843	0.287749	0.267806	0.261494	0.259259	0.301994	0.307692	0.312321	0.287749	0.297994	0.289398	0.282051	0.282051	0.319088	0.297143	0.266476	0.262857	0.273504	0.28	0.320917	0.291908	0.34188	0.336182	0.350427	0.34188	0.205128	0.270655	0.279202	0.344729	0.245014	0.230769	0.193732	0.2849	0.102564	0.295129	0.242165	0.279202	0.273504	0.267806	0.242165	0.25641	0.25641	0.246418	0.270655	0.247863	0.282051	0.264957	0.267806	0.273504	0.277143	0.239884	0.259259	0.250712	0.264957	0.262108	0.273504	0.264957	0.250712	0.262108	0.259259	0.290598	0.330484	0.259259	0.245014	0.196581	0.196581	0.342939	0.210826	0.222222	0.0655271	0.381766	0.352436	0.327635	0.198276	0.299145	0.316239	0.0740741	0.205128	0.111111	0.230769	0.188034	0.25641	0.247863	0.242165	0.237143	0.25641	0.265714	0.22792	0.165242	0.273504	0.251429	0.248571	0.273504	0.247863	0.279202	0.0883191	0.214286	0.201729	0.19943	0.239316	0.236467
Nig_25	0.26	0.271186	0.269122	0.20339	0.217514	0.214689	0.211864	0.214689	0.231638	0.259887	0.223164	0.225989	0.200565	0.243626	0.254237	0.248588	0.242938	0.214689	0.231638	0.220339	0.20904	0.286932	0.267045	0.288136	0.206215	0.214689	0.200565	0.211864	0.173789	0.19209	0.354108	0.358757	0.364407	0.338983	0.368272	0.367232	0.344633	0.330508	0.353107	0.361582	0.358757	0.347458	0.344633	0.358757	0.367232	0.381356	0.378531	0.367232	0.341808	0.356941	0.365439	0.381356	0.370056	0.387006	0.348571	0.350282	0.341808	0.350282	0.341808	0.372881	0.341808	0.341808	0.358757	0.361582	0.305085	0.333333	0.338983	0.347458	0.372881	0.364407	0.355114	0.324859	0.341808	0.319209	0.358757	0.358757	0.350282	0.367232	0.372881	0.370056	0.285311	0.288136	0.296296	0.30791	0.294618	0.286119	0.286932	0.283286	0.29745	0.29096	0.288136	0.287356	0.305085	0.29096	0.274011	0.251412	0.274011	0.268362	0.305085	0.30226	0.30226	0.310734	0.299435	0.319209	0.282486	0.276836	0.310734	0.303116	0.276836	0.288136	0.282486	0.299435	0.299435	0.286119	0.288136	0.30226	0.280453	0.28125	0.265537	0.299435	0.293785	0.29096	0.294618	0.29096	0.299435	0.294618	0.29096	0.341808	0.30791	0.322034	0.30226	0.305085	0.322034	0.320113	0.313559	0.285311	0.293785	0.338983	0.338983	0.308571	0.293785	0.31728	0.322034	0.336158	0.322857	0.324859	0.333333	0.269886	0.30791	0.30791	0.319209	0.318182	0.313559	0.324859	0.324859	0.330508	0.313559	0.324859	0.30226	0.300283	0.313559	0.311615	0.29661	0.293785	0.322034	0.320113	0.30791	0.323864	0.325779	0.331429	0.326648	0.313559	0.30791	0.322946	0.29096	0.289398	0.29661	0.316384	0.299435	0.319209	0.316384	0.305085	0.293785	0.319209	0.336158	0.294461	0.29096	0.316239	0.33711	0.334286	0.338983	0.29096	0.319209	0.293785	0.305085	0.296296	0.305085	0.299435	0.30226	0.309659	0.330508	0.326705	0.295455	0.322034	0.319209	0.313559	0.328612	0.284091	0.280453	0.30226	0.331445	0.357955	0.323782	0.375706	0.372881	0.367232	0.358757	0.20904	0.299435	0.285311	0.327684	0.285311	0.189266	0.274011	0.288136	0.242938	0.349432	0.29661	0.293785	0.279661	0.29096	0.29661	0.305085	0.299435	0.278409	0.29096	0.30791	0.288136	0.279661	0.282486	0.299435	0.288952	0.275072	0.288136	0.29096	0.282486	0.285311	0.282486	0.285311	0.257062	0.279661	0.259887	0.327684	0.355932	0.293785	0.276836	0.257062	0.242938	0.354286	0.271186	0.248588	0.231638	0.372881	0.355114	0.358757	0.207977	0.341808	0.350282	0.242938	0.20904	0.234463	0.19209	0.251412	0.30226	0.279661	0.262712	0.286119	0.313559	0.283286	0.19774	0.231638	0.299435	0.291785	0.294618	0.223164	0.20904	0.285311	0.240113	0.212465	0.214286	0.20904	0.29661	0.265537	0.239316
SAf_01	0.22	0.260623	0.255682	0.226629	0.223796	0.21813	0.240793	0.23796	0.0708215	0.0793201	0.23796	0.240793	0.220963	0.170455	0.209632	0.203966	0.175637	0.195467	0.124646	0.223796	0.21813	0.242165	0.225071	0.21813	0.252125	0.283286	0.226629	0.252125	0.214286	0.246459	0.34375	0.359773	0.351275	0.339943	0.377841	0.342776	0.33711	0.334278	0.339943	0.351275	0.359773	0.365439	0.362606	0.356941	0.373938	0.365439	0.359773	0.345609	0.339943	0.366477	0.340909	0.342776	0.362606	0.368272	0.340974	0.345609	0.331445	0.33711	0.339943	0.328612	0.334278	0.339943	0.348442	0.345609	0.342776	0.331445	0.334278	0.334278	0.331445	0.328612	0.336182	0.288952	0.331445	0.331445	0.33711	0.328612	0.31728	0.308782	0.362606	0.334278	0.288952	0.254958	0.254286	0.266289	0.28125	0.252841	0.270655	0.267045	0.28125	0.243626	0.269122	0.247839	0.27762	0.288952	0.25779	0.23796	0.246459	0.25779	0.269122	0.274788	0.269122	0.29745	0.294618	0.260623	0.249292	0.23796	0.25779	0.284091	0.271955	0.269122	0.263456	0.27762	0.269122	0.28125	0.280453	0.266289	0.255682	0.253561	0.25779	0.25779	0.263456	0.25779	0.25	0.25779	0.286119	0.278409	0.280453	0.33711	0.305949	0.305949	0.288952	0.300283	0.286119	0.286932	0.322946	0.300283	0.294618	0.303116	0.288952	0.312321	0.288952	0.301136	0.31728	0.271955	0.292264	0.286119	0.31728	0.290598	0.303116	0.303116	0.294618	0.307692	0.311615	0.314448	0.308782	0.314448	0.320113	0.311615	0.291785	0.303977	0.308782	0.315341	0.291785	0.286119	0.334278	0.335227	0.300283	0.304843	0.295455	0.297994	0.295977	0.31728	0.280453	0.289773	0.31728	0.310345	0.288952	0.280453	0.29745	0.286119	0.280453	0.308782	0.280453	0.331445	0.294618	0.28655	0.27762	0.305714	0.289773	0.280802	0.291785	0.300283	0.294618	0.283286	0.269122	0.257143	0.266289	0.303116	0.311615	0.319088	0.303116	0.296296	0.316239	0.305949	0.300283	0.314448	0.295455	0.276353	0.272727	0.280453	0.292614	0.324786	0.318966	0.331445	0.334278	0.345609	0.354108	0.223796	0.254958	0.288952	0.356941	0.229462	0.23796	0.235127	0.271955	0.0963173	0.321937	0.246459	0.29745	0.260623	0.29745	0.249292	0.246459	0.254958	0.253561	0.286119	0.240793	0.263456	0.269122	0.254958	0.252125	0.258523	0.244253	0.25779	0.269122	0.271955	0.240793	0.25779	0.254958	0.249292	0.252125	0.23796	0.288952	0.334278	0.25779	0.240793	0.215297	0.226629	0.346705	0.249292	0.23796	0.0651558	0.382436	0.373219	0.342776	0.217143	0.31728	0.331445	0.0793201	0.215297	0.113314	0.252125	0.206799	0.263456	0.243626	0.23796	0.221591	0.274788	0.244318	0.240793	0.1983	0.266289	0.235795	0.247159	0.260623	0.246459	0.263456	0.0708215	0.238636	0.217765	0.223796	0.246459	0.263456	0.102857	0.266289
SAf_02	0.29	0.330508	0.294618	0.324859	0.313559	0.30791	0.330508	0.330508	0.313559	0.319209	0.327684	0.330508	0.322034	0.288952	0.310734	0.30791	0.336158	0.338983	0.30791	0.313559	0.330508	0.3125	0.3125	0.324859	0.310734	0.353107	0.347458	0.330508	0.301994	0.333333	0.354108	0.384181	0.378531	0.372881	0.373938	0.370056	0.387006	0.358757	0.372881	0.375706	0.375706	0.358757	0.367232	0.370056	0.370056	0.409605	0.372881	0.364407	0.384181	0.376771	0.385269	0.367232	0.378531	0.364407	0.365714	0.40113	0.39548	0.350282	0.355932	0.353107	0.364407	0.361582	0.358757	0.364407	0.381356	0.353107	0.333333	0.350282	0.367232	0.358757	0.340909	0.344633	0.344633	0.350282	0.378531	0.378531	0.347458	0.361582	0.338983	0.327684	0.305085	0.288136	0.307692	0.29661	0.308782	0.300283	0.306818	0.300283	0.274788	0.279661	0.30226	0.295977	0.30791	0.29661	0.279661	0.299435	0.29661	0.293785	0.293785	0.30791	0.29661	0.316384	0.299435	0.268362	0.276836	0.29661	0.29096	0.288952	0.29096	0.30791	0.299435	0.285311	0.276836	0.288952	0.30226	0.29661	0.294618	0.3125	0.330508	0.29096	0.285311	0.271186	0.283286	0.257062	0.279661	0.291785	0.279661	0.234463	0.0875706	0.079096	0.310734	0.313559	0.344633	0.31728	0.310734	0.316384	0.310734	0.310734	0.316384	0.302857	0.29096	0.314448	0.316384	0.353107	0.34	0.322034	0.310734	0.295455	0.310734	0.310734	0.30791	0.329545	0.310734	0.293785	0.29661	0.30226	0.310734	0.316384	0.330508	0.325779	0.322034	0.325779	0.316384	0.30791	0.319209	0.305949	0.330508	0.306818	0.29745	0.288571	0.292264	0.333333	0.310734	0.29745	0.330508	0.332378	0.333333	0.344633	0.333333	0.313559	0.319209	0.310734	0.313559	0.322034	0.355932	0.317784	0.333333	0.321937	0.342776	0.328571	0.344633	0.324859	0.333333	0.313559	0.330508	0.330484	0.336158	0.313559	0.316384	0.289773	0.305085	0.318182	0.295455	0.30791	0.313559	0.288136	0.280453	0.3125	0.311615	0.327684	0.331445	0.335227	0.338109	0.313559	0.30226	0.322034	0.322034	0.324859	0.30791	0.30226	0.372881	0.319209	0.305085	0.29661	0.310734	0.30791	0.346591	0.30226	0.274011	0.30791	0.288136	0.299435	0.30226	0.288136	0.289773	0.288136	0.288136	0.313559	0.29661	0.316384	0.330508	0.322946	0.280802	0.299435	0.29096	0.299435	0.313559	0.310734	0.322034	0.288136	0.305085	0.293785	0.107345	0.367232	0.313559	0.29096	0.299435	0.30226	0.374286	0.350282	0.29096	0.29661	0.381356	0.332386	0.361582	0.330484	0.344633	0.353107	0.313559	0.316384	0.319209	0.338983	0.30791	0.282486	0.324859	0.319209	0.322946	0.279661	0.291785	0.330508	0.29661	0.282486	0.325779	0.31728	0.322034	0.338983	0.313559	0.30791	0.314448	0.325714	0.29661	0.327684	0.322034	0.296296	0.333333	0.320113
SAf_03	0.21	0.237288	0.23796	0.0621469	0.0847458	0.0536723	0.0847458	0.0734463	0.228814	0.220339	0.19209	0.194915	0.194915	0.226629	0.231638	0.194915	0.19209	0.214689	0.231638	0.166667	0.141243	0.227273	0.238636	0.237288	0.189266	0.220339	0.175141	0.19209	0.202279	0.217514	0.328612	0.370056	0.364407	0.344633	0.399433	0.364407	0.344633	0.333333	0.355932	0.384181	0.384181	0.381356	0.370056	0.370056	0.381356	0.387006	0.358757	0.358757	0.347458	0.345609	0.348442	0.361582	0.389831	0.372881	0.36	0.375706	0.350282	0.364407	0.361582	0.350282	0.338983	0.336158	0.353107	0.358757	0.344633	0.344633	0.330508	0.350282	0.313559	0.322034	0.326705	0.333333	0.330508	0.310734	0.338983	0.355932	0.344633	0.333333	0.39548	0.364407	0.30226	0.285311	0.239316	0.288136	0.266289	0.274788	0.28125	0.266289	0.260623	0.265537	0.282486	0.278736	0.279661	0.274011	0.251412	0.257062	0.234463	0.245763	0.262712	0.262712	0.259887	0.30226	0.288136	0.276836	0.282486	0.265537	0.285311	0.280453	0.276836	0.271186	0.274011	0.279661	0.285311	0.254958	0.265537	0.276836	0.240793	0.241477	0.259887	0.262712	0.288136	0.276836	0.27762	0.245763	0.262712	0.288952	0.276836	0.344633	0.316384	0.322034	0.322034	0.341808	0.333333	0.33711	0.336158	0.305085	0.305085	0.313559	0.327684	0.317143	0.316384	0.314448	0.330508	0.330508	0.322857	0.330508	0.341808	0.3125	0.313559	0.313559	0.322034	0.332386	0.310734	0.324859	0.313559	0.319209	0.350282	0.29661	0.305085	0.342776	0.341808	0.33711	0.30226	0.319209	0.330508	0.31728	0.313559	0.301136	0.288952	0.317143	0.326648	0.333333	0.293785	0.308782	0.313559	0.309456	0.305085	0.30226	0.316384	0.310734	0.293785	0.293785	0.274011	0.30791	0.322034	0.28863	0.282486	0.324786	0.320113	0.311429	0.322034	0.322034	0.333333	0.327684	0.30226	0.307692	0.30791	0.322034	0.333333	0.309659	0.319209	0.335227	0.321023	0.313559	0.313559	0.310734	0.314448	0.315341	0.311615	0.313559	0.305949	0.352273	0.326648	0.338983	0.350282	0.353107	0.347458	0.079096	0.257062	0.262712	0.355932	0.20904	0.20339	0.242938	0.274011	0.245763	0.340909	0.262712	0.276836	0.245763	0.274011	0.265537	0.265537	0.268362	0.264205	0.259887	0.271186	0.262712	0.237288	0.245763	0.254237	0.25779	0.249284	0.268362	0.248588	0.271186	0.234463	0.248588	0.254237	0.242938	0.254237	0.257062	0.333333	0.355932	0.259887	0.242938	0.206215	0.211864	0.365714	0.217514	0.200565	0.214689	0.387006	0.357955	0.361582	0.0541311	0.333333	0.341808	0.214689	0.0762712	0.223164	0.166667	0.220339	0.262712	0.254237	0.237288	0.246459	0.265537	0.269122	0.19209	0.228814	0.271186	0.249292	0.243626	0.237288	0.189266	0.268362	0.225989	0.235127	0.0514286	0.186441	0.251412	0.237288	0.222222	0.231638	0.229462	0.327684
SAf_04	0.22	0.245763	0.240793	0.0536723	0.0649718	0.0508475	0.0762712	0.0649718	0.20904	0.211864	0.186441	0.189266	0.183616	0.229462	0.220339	0.189266	0.200565	0.20339	0.206215	0.163842	0.149718	0.221591	0.224432	0.217514	0.19209	0.223164	0.161017	0.175141	0.190883	0.200565	0.322946	0.355932	0.353107	0.322034	0.385269	0.358757	0.338983	0.319209	0.347458	0.364407	0.364407	0.367232	0.350282	0.367232	0.375706	0.378531	0.353107	0.358757	0.347458	0.354108	0.345609	0.347458	0.392655	0.381356	0.354286	0.361582	0.347458	0.370056	0.361582	0.355932	0.330508	0.333333	0.341808	0.353107	0.341808	0.344633	0.322034	0.350282	0.313559	0.313559	0.332386	0.316384	0.327684	0.324859	0.333333	0.350282	0.324859	0.324859	0.40113	0.358757	0.29096	0.276836	0.236467	0.29661	0.260623	0.266289	0.284091	0.260623	0.252125	0.262712	0.271186	0.270115	0.282486	0.276836	0.262712	0.257062	0.234463	0.257062	0.254237	0.265537	0.262712	0.29661	0.293785	0.271186	0.279661	0.265537	0.282486	0.27762	0.274011	0.279661	0.276836	0.285311	0.268362	0.25779	0.262712	0.271186	0.25779	0.244318	0.251412	0.265537	0.282486	0.265537	0.263456	0.242938	0.254237	0.280453	0.279661	0.327684	0.310734	0.310734	0.313559	0.327684	0.333333	0.322946	0.341808	0.310734	0.293785	0.30791	0.330508	0.305714	0.324859	0.31728	0.322034	0.313559	0.32	0.319209	0.336158	0.309659	0.319209	0.319209	0.322034	0.332386	0.327684	0.341808	0.324859	0.330508	0.350282	0.319209	0.313559	0.325779	0.324859	0.328612	0.29661	0.313559	0.324859	0.314448	0.313559	0.309659	0.291785	0.311429	0.318052	0.341808	0.285311	0.294618	0.327684	0.315186	0.30226	0.299435	0.313559	0.310734	0.299435	0.293785	0.279661	0.319209	0.313559	0.28863	0.285311	0.31339	0.328612	0.305714	0.330508	0.316384	0.322034	0.313559	0.30226	0.301994	0.30226	0.322034	0.327684	0.303977	0.324859	0.332386	0.323864	0.293785	0.293785	0.327684	0.33711	0.3125	0.308782	0.316384	0.300283	0.326705	0.320917	0.330508	0.344633	0.353107	0.353107	0.0706215	0.254237	0.265537	0.353107	0.206215	0.20339	0.242938	0.271186	0.220339	0.340909	0.259887	0.279661	0.248588	0.274011	0.251412	0.262712	0.274011	0.278409	0.271186	0.271186	0.259887	0.245763	0.248588	0.257062	0.260623	0.246418	0.276836	0.251412	0.274011	0.237288	0.257062	0.262712	0.248588	0.257062	0.257062	0.327684	0.355932	0.257062	0.251412	0.206215	0.20904	0.362857	0.217514	0.200565	0.200565	0.378531	0.357955	0.355932	0.0541311	0.322034	0.336158	0.19774	0.0649718	0.200565	0.175141	0.214689	0.254237	0.240113	0.231638	0.229462	0.268362	0.271955	0.19209	0.214689	0.265537	0.240793	0.240793	0.234463	0.19209	0.271186	0.211864	0.215297	0.0514286	0.186441	0.237288	0.234463	0.205128	0.220339	0.209632	0.316384	0.0480226
SAf_05	0.21	0.240113	0.252125	0.0621469	0.0847458	0.0536723	0.079096	0.0734463	0.231638	0.217514	0.186441	0.189266	0.194915	0.232295	0.228814	0.19774	0.194915	0.217514	0.234463	0.166667	0.141243	0.238636	0.25	0.242938	0.189266	0.225989	0.175141	0.19209	0.207977	0.217514	0.331445	0.361582	0.361582	0.341808	0.399433	0.355932	0.338983	0.333333	0.358757	0.375706	0.375706	0.375706	0.370056	0.375706	0.381356	0.384181	0.355932	0.361582	0.344633	0.348442	0.345609	0.350282	0.387006	0.370056	0.351429	0.370056	0.350282	0.361582	0.358757	0.344633	0.330508	0.333333	0.353107	0.361582	0.341808	0.344633	0.330508	0.350282	0.313559	0.327684	0.326705	0.333333	0.330508	0.322034	0.336158	0.353107	0.344633	0.333333	0.40113	0.370056	0.305085	0.282486	0.245014	0.29661	0.269122	0.280453	0.286932	0.260623	0.269122	0.274011	0.282486	0.275862	0.279661	0.285311	0.262712	0.268362	0.240113	0.251412	0.259887	0.271186	0.265537	0.310734	0.29661	0.293785	0.285311	0.265537	0.29096	0.283286	0.279661	0.279661	0.282486	0.282486	0.288136	0.263456	0.265537	0.282486	0.249292	0.252841	0.265537	0.262712	0.299435	0.285311	0.280453	0.254237	0.268362	0.291785	0.279661	0.341808	0.324859	0.330508	0.319209	0.338983	0.333333	0.339943	0.341808	0.305085	0.30226	0.316384	0.327684	0.314286	0.319209	0.328612	0.344633	0.330508	0.322857	0.336158	0.347458	0.321023	0.319209	0.319209	0.319209	0.332386	0.319209	0.333333	0.316384	0.327684	0.350282	0.293785	0.316384	0.342776	0.347458	0.342776	0.305085	0.322034	0.333333	0.320113	0.313559	0.306818	0.294618	0.317143	0.320917	0.330508	0.293785	0.308782	0.324859	0.318052	0.30226	0.299435	0.313559	0.305085	0.293785	0.29661	0.271186	0.319209	0.338983	0.28863	0.288136	0.319088	0.320113	0.305714	0.322034	0.319209	0.338983	0.333333	0.313559	0.31339	0.313559	0.313559	0.330508	0.315341	0.319209	0.332386	0.326705	0.310734	0.310734	0.319209	0.31728	0.318182	0.314448	0.310734	0.305949	0.352273	0.332378	0.341808	0.344633	0.350282	0.344633	0.0734463	0.268362	0.271186	0.358757	0.220339	0.20904	0.245763	0.279661	0.242938	0.335227	0.262712	0.282486	0.262712	0.285311	0.259887	0.271186	0.274011	0.269886	0.271186	0.276836	0.268362	0.248588	0.245763	0.259887	0.263456	0.25788	0.268362	0.254237	0.276836	0.240113	0.254237	0.259887	0.248588	0.259887	0.262712	0.341808	0.355932	0.265537	0.254237	0.214689	0.217514	0.362857	0.225989	0.19774	0.217514	0.387006	0.360795	0.353107	0.0598291	0.338983	0.347458	0.217514	0.0762712	0.225989	0.166667	0.225989	0.265537	0.265537	0.248588	0.25779	0.274011	0.274788	0.200565	0.231638	0.279661	0.260623	0.254958	0.242938	0.194915	0.274011	0.228814	0.232295	0.0514286	0.19209	0.262712	0.254237	0.222222	0.225989	0.232295	0.336158	0.0169492	0.0536723
SAf_06	0.24	0.240113	0.240793	0.0564972	0.0649718	0.0819209	0.0677966	0.0621469	0.231638	0.228814	0.214689	0.217514	0.20339	0.220963	0.225989	0.225989	0.206215	0.20904	0.225989	0.180791	0.163842	0.244318	0.241477	0.223164	0.194915	0.211864	0.19774	0.206215	0.19943	0.20904	0.328612	0.372881	0.344633	0.330508	0.376771	0.364407	0.344633	0.336158	0.355932	0.375706	0.387006	0.387006	0.375706	0.389831	0.375706	0.378531	0.361582	0.355932	0.361582	0.342776	0.348442	0.347458	0.392655	0.381356	0.354286	0.364407	0.344633	0.364407	0.361582	0.367232	0.341808	0.350282	0.353107	0.353107	0.327684	0.347458	0.330508	0.344633	0.327684	0.338983	0.329545	0.310734	0.319209	0.327684	0.330508	0.350282	0.319209	0.319209	0.387006	0.355932	0.29661	0.285311	0.253561	0.288136	0.260623	0.260623	0.269886	0.260623	0.269122	0.276836	0.268362	0.267241	0.279661	0.285311	0.271186	0.248588	0.242938	0.248588	0.271186	0.274011	0.285311	0.319209	0.305085	0.279661	0.282486	0.276836	0.282486	0.263456	0.276836	0.259887	0.279661	0.268362	0.279661	0.252125	0.274011	0.29096	0.240793	0.261364	0.262712	0.265537	0.257062	0.268362	0.27762	0.242938	0.265537	0.27762	0.276836	0.338983	0.30791	0.330508	0.316384	0.336158	0.341808	0.339943	0.330508	0.324859	0.30791	0.30791	0.327684	0.328571	0.319209	0.331445	0.336158	0.341808	0.317143	0.322034	0.330508	0.309659	0.319209	0.319209	0.322034	0.321023	0.344633	0.338983	0.327684	0.338983	0.341808	0.333333	0.333333	0.342776	0.344633	0.342776	0.305085	0.30791	0.324859	0.311615	0.30791	0.315341	0.311615	0.308571	0.30659	0.316384	0.310734	0.308782	0.327684	0.315186	0.327684	0.341808	0.344633	0.333333	0.333333	0.310734	0.305085	0.319209	0.316384	0.285714	0.282486	0.327635	0.325779	0.314286	0.327684	0.324859	0.336158	0.319209	0.299435	0.299145	0.299435	0.319209	0.336158	0.3125	0.330508	0.329545	0.315341	0.319209	0.324859	0.310734	0.33711	0.326705	0.322946	0.324859	0.331445	0.338068	0.332378	0.358757	0.358757	0.367232	0.361582	0.110169	0.262712	0.279661	0.367232	0.211864	0.194915	0.237288	0.282486	0.251412	0.335227	0.268362	0.285311	0.251412	0.29096	0.276836	0.262712	0.276836	0.264205	0.276836	0.285311	0.259887	0.251412	0.265537	0.271186	0.27762	0.255014	0.265537	0.262712	0.268362	0.245763	0.259887	0.265537	0.240113	0.259887	0.248588	0.313559	0.361582	0.271186	0.257062	0.206215	0.228814	0.342857	0.228814	0.223164	0.217514	0.370056	0.366477	0.353107	0.102564	0.333333	0.347458	0.228814	0.0988701	0.228814	0.172316	0.242938	0.259887	0.251412	0.234463	0.232295	0.268362	0.260623	0.19774	0.234463	0.268362	0.254958	0.249292	0.223164	0.189266	0.271186	0.228814	0.229462	0.0885714	0.20339	0.259887	0.242938	0.239316	0.211864	0.232295	0.310734	0.0903955	0.0932203	0.0960452
Som_01	0.3	0.282486	0.271955	0.254237	0.257062	0.259887	0.265537	0.265537	0.268362	0.265537	0.285311	0.288136	0.29096	0.271955	0.285311	0.257062	0.276836	0.282486	0.276836	0.282486	0.282486	0.269886	0.275568	0.29661	0.279661	0.288136	0.30226	0.29661	0.262108	0.276836	0.334278	0.353107	0.355932	0.367232	0.382436	0.367232	0.367232	0.344633	0.355932	0.353107	0.355932	0.378531	0.381356	0.378531	0.372881	0.378531	0.350282	0.358757	0.333333	0.354108	0.345609	0.347458	0.387006	0.367232	0.374286	0.378531	0.381356	0.347458	0.355932	0.364407	0.341808	0.361582	0.367232	0.347458	0.333333	0.336158	0.336158	0.347458	0.350282	0.336158	0.321023	0.341808	0.338983	0.338983	0.333333	0.324859	0.353107	0.347458	0.381356	0.367232	0.234463	0.245763	0.196581	0.234463	0.189802	0.223796	0.230114	0.192635	0.240793	0.183616	0.242938	0.218391	0.248588	0.234463	0.206215	0.20339	0.20339	0.194915	0.217514	0.217514	0.225989	0.189266	0.194915	0.169492	0.186441	0.177966	0.175141	0.215297	0.189266	0.211864	0.186441	0.211864	0.223164	0.21813	0.214689	0.217514	0.192635	0.0767045	0.0988701	0.228814	0.225989	0.194915	0.206799	0.19209	0.217514	0.229462	0.234463	0.336158	0.305085	0.30226	0.30226	0.319209	0.319209	0.29745	0.322034	0.288136	0.282486	0.319209	0.305085	0.297143	0.30791	0.294618	0.293785	0.293785	0.277143	0.313559	0.324859	0.289773	0.282486	0.282486	0.262712	0.286932	0.316384	0.29661	0.310734	0.316384	0.285311	0.271186	0.285311	0.294618	0.29096	0.291785	0.29096	0.293785	0.29096	0.283286	0.319209	0.298295	0.29745	0.328571	0.332378	0.322034	0.310734	0.311615	0.313559	0.30086	0.324859	0.324859	0.324859	0.262712	0.274011	0.29096	0.254237	0.30226	0.293785	0.239067	0.240113	0.287749	0.305949	0.317143	0.30791	0.282486	0.30791	0.288136	0.288136	0.2849	0.288136	0.319209	0.324859	0.28125	0.29661	0.28125	0.289773	0.30791	0.316384	0.285311	0.294618	0.286932	0.286119	0.299435	0.311615	0.349432	0.329513	0.310734	0.319209	0.324859	0.310734	0.254237	0.0960452	0.211864	0.355932	0.282486	0.268362	0.293785	0.0819209	0.259887	0.338068	0.20339	0.189266	0.0988701	0.240113	0.237288	0.163842	0.183616	0.196023	0.189266	0.158192	0.110169	0.101695	0.0649718	0.079096	0.082153	0.203438	0.149718	0.211864	0.155367	0.0762712	0.0847458	0.0762712	0.189266	0.0875706	0.183616	0.324859	0.347458	0.0706215	0.200565	0.279661	0.274011	0.362857	0.288136	0.276836	0.254237	0.361582	0.346591	0.347458	0.247863	0.341808	0.344633	0.268362	0.268362	0.259887	0.274011	0.254237	0.20339	0.285311	0.276836	0.271955	0.20339	0.181303	0.274011	0.274011	0.211864	0.286119	0.280453	0.282486	0.29661	0.0960452	0.262712	0.263456	0.254286	0.237288	0.29661	0.262712	0.267806	0.279661	0.25779	0.310734	0.251412	0.259887	0.257062	0.271186
Som_02	0.36	0.364407	0.331445	0.350282	0.353107	0.347458	0.344633	0.353107	0.338983	0.327684	0.378531	0.378531	0.367232	0.33711	0.344633	0.367232	0.333333	0.336158	0.364407	0.358757	0.358757	0.346591	0.352273	0.347458	0.389831	0.367232	0.361582	0.355932	0.330484	0.324859	0.359773	0.389831	0.392655	0.375706	0.393768	0.40113	0.372881	0.370056	0.364407	0.372881	0.375706	0.364407	0.370056	0.375706	0.375706	0.355932	0.370056	0.381356	0.358757	0.376771	0.354108	0.353107	0.387006	0.384181	0.36	0.372881	0.344633	0.370056	0.375706	0.358757	0.361582	0.355932	0.370056	0.370056	0.225989	0.29661	0.29661	0.30226	0.299435	0.30791	0.292614	0.279661	0.310734	0.30791	0.0903955	0.0819209	0.30226	0.310734	0.313559	0.310734	0.367232	0.338983	0.321937	0.350282	0.348442	0.334278	0.340909	0.351275	0.334278	0.355932	0.338983	0.327586	0.353107	0.327684	0.355932	0.344633	0.333333	0.338983	0.324859	0.327684	0.333333	0.341808	0.358757	0.324859	0.338983	0.333333	0.341808	0.342776	0.344633	0.344633	0.333333	0.344633	0.353107	0.328612	0.330508	0.347458	0.339943	0.335227	0.344633	0.350282	0.350282	0.333333	0.33711	0.319209	0.336158	0.342776	0.344633	0.347458	0.350282	0.338983	0.350282	0.347458	0.370056	0.359773	0.322034	0.353107	0.30226	0.333333	0.355932	0.377143	0.350282	0.362606	0.341808	0.372881	0.351429	0.367232	0.319209	0.346591	0.336158	0.333333	0.353107	0.329545	0.375706	0.347458	0.364407	0.372881	0.370056	0.353107	0.350282	0.356941	0.347458	0.351275	0.350282	0.347458	0.372881	0.368272	0.347458	0.332386	0.33711	0.32	0.312321	0.350282	0.338983	0.331445	0.355932	0.352436	0.344633	0.338983	0.350282	0.347458	0.355932	0.327684	0.358757	0.347458	0.389831	0.335277	0.338983	0.333333	0.334278	0.317143	0.336158	0.319209	0.316384	0.316384	0.353107	0.353276	0.355932	0.344633	0.372881	0.335227	0.378531	0.34375	0.335227	0.333333	0.350282	0.330508	0.351275	0.34375	0.342776	0.338983	0.373938	0.397727	0.358166	0.372881	0.364407	0.378531	0.387006	0.364407	0.338983	0.344633	0.375706	0.336158	0.324859	0.350282	0.338983	0.319209	0.303977	0.310734	0.333333	0.355932	0.336158	0.30226	0.336158	0.310734	0.349432	0.336158	0.330508	0.324859	0.350282	0.344633	0.364407	0.345609	0.338109	0.341808	0.358757	0.341808	0.341808	0.344633	0.353107	0.333333	0.347458	0.341808	0.322034	0.29661	0.358757	0.341808	0.322034	0.375706	0.368571	0.336158	0.347458	0.336158	0.387006	0.355114	0.358757	0.344729	0.282486	0.313559	0.322034	0.353107	0.344633	0.355932	0.370056	0.344633	0.341808	0.358757	0.33711	0.347458	0.328612	0.364407	0.322034	0.344633	0.359773	0.351275	0.364407	0.361582	0.370056	0.330508	0.342776	0.36	0.333333	0.355932	0.378531	0.344729	0.361582	0.331445	0.355932	0.358757	0.353107	0.355932	0.341808	0.344633
Som_03	0.29	0.271186	0.25779	0.240113	0.245763	0.251412	0.257062	0.251412	0.259887	0.259887	0.276836	0.279661	0.276836	0.260623	0.282486	0.262712	0.279661	0.282486	0.271186	0.276836	0.268362	0.269886	0.269886	0.282486	0.271186	0.268362	0.279661	0.285311	0.247863	0.268362	0.342776	0.355932	0.361582	0.378531	0.385269	0.372881	0.355932	0.341808	0.355932	0.361582	0.358757	0.364407	0.370056	0.364407	0.370056	0.381356	0.358757	0.358757	0.350282	0.354108	0.342776	0.341808	0.387006	0.381356	0.371429	0.372881	0.372881	0.361582	0.350282	0.367232	0.350282	0.367232	0.375706	0.353107	0.327684	0.341808	0.341808	0.353107	0.327684	0.322034	0.326705	0.338983	0.336158	0.336158	0.319209	0.316384	0.344633	0.350282	0.381356	0.361582	0.217514	0.242938	0.179487	0.228814	0.17847	0.215297	0.213068	0.186969	0.212465	0.169492	0.231638	0.206897	0.228814	0.206215	0.20339	0.19774	0.19774	0.194915	0.20904	0.217514	0.214689	0.186441	0.20904	0.169492	0.19209	0.177966	0.175141	0.195467	0.186441	0.214689	0.194915	0.211864	0.223164	0.203966	0.194915	0.200565	0.201133	0.0738636	0.079096	0.217514	0.214689	0.200565	0.201133	0.19209	0.217514	0.220963	0.223164	0.319209	0.30226	0.29661	0.288136	0.30791	0.316384	0.286119	0.310734	0.299435	0.276836	0.313559	0.29096	0.271429	0.29661	0.283286	0.29096	0.313559	0.271429	0.324859	0.316384	0.28125	0.29096	0.29096	0.265537	0.267045	0.316384	0.299435	0.30791	0.322034	0.282486	0.279661	0.271186	0.283286	0.271186	0.288952	0.288136	0.29661	0.293785	0.286119	0.316384	0.289773	0.300283	0.311429	0.312321	0.299435	0.299435	0.291785	0.299435	0.289398	0.322034	0.313559	0.319209	0.279661	0.288136	0.293785	0.251412	0.29661	0.288136	0.241983	0.242938	0.2849	0.300283	0.302857	0.30226	0.257062	0.274011	0.268362	0.274011	0.273504	0.279661	0.310734	0.322034	0.278409	0.299435	0.275568	0.275568	0.299435	0.30791	0.279661	0.288952	0.289773	0.288952	0.30226	0.311615	0.346591	0.326648	0.310734	0.313559	0.316384	0.324859	0.240113	0.0734463	0.19774	0.358757	0.268362	0.274011	0.299435	0.0649718	0.259887	0.338068	0.200565	0.183616	0.0903955	0.214689	0.231638	0.172316	0.169492	0.190341	0.183616	0.155367	0.0847458	0.0960452	0.059322	0.059322	0.0679887	0.17765	0.166667	0.20339	0.155367	0.0508475	0.0706215	0.0564972	0.169492	0.0762712	0.186441	0.313559	0.353107	0.0677966	0.20339	0.279661	0.257062	0.348571	0.271186	0.262712	0.248588	0.378531	0.355114	0.350282	0.239316	0.344633	0.350282	0.254237	0.248588	0.237288	0.257062	0.245763	0.19774	0.276836	0.274011	0.269122	0.20339	0.175637	0.248588	0.271186	0.20339	0.280453	0.27762	0.257062	0.29096	0.079096	0.240113	0.25779	0.24	0.228814	0.29096	0.251412	0.259259	0.274011	0.240793	0.313559	0.242938	0.240113	0.251412	0.259887	0.0621469	0.333333
Som_04	0.3	0.300283	0.28125	0.23796	0.246459	0.246459	0.252125	0.243626	0.271955	0.25779	0.271955	0.274788	0.286119	0.275568	0.27762	0.263456	0.283286	0.288952	0.271955	0.283286	0.280453	0.273504	0.273504	0.288952	0.286119	0.27762	0.300283	0.303116	0.257143	0.280453	0.346591	0.359773	0.371105	0.362606	0.394886	0.379603	0.348442	0.351275	0.362606	0.359773	0.356941	0.373938	0.376771	0.373938	0.371105	0.373938	0.362606	0.365439	0.356941	0.377841	0.357955	0.351275	0.388102	0.382436	0.372493	0.379603	0.379603	0.368272	0.359773	0.379603	0.359773	0.385269	0.376771	0.359773	0.356941	0.354108	0.339943	0.356941	0.342776	0.339943	0.31339	0.339943	0.328612	0.351275	0.342776	0.334278	0.339943	0.334278	0.385269	0.373938	0.23796	0.226629	0.191429	0.252125	0.190341	0.235795	0.233618	0.181818	0.230114	0.1983	0.226629	0.198847	0.23796	0.220963	0.223796	0.21813	0.206799	0.206799	0.220963	0.229462	0.223796	0.192635	0.215297	0.192635	0.1983	0.175637	0.175637	0.215909	0.21813	0.215297	0.201133	0.212465	0.220963	0.210227	0.1983	0.235127	0.21875	0.0911681	0.0878187	0.229462	0.232295	0.212465	0.215909	0.209632	0.235127	0.227273	0.212465	0.325779	0.314448	0.314448	0.288952	0.31728	0.33711	0.318182	0.325779	0.334278	0.294618	0.320113	0.320113	0.286533	0.300283	0.309659	0.314448	0.291785	0.272206	0.325779	0.328612	0.279202	0.29745	0.29745	0.288952	0.301994	0.328612	0.311615	0.314448	0.322946	0.291785	0.303116	0.29745	0.306818	0.311615	0.301136	0.286119	0.283286	0.308782	0.298295	0.331445	0.31339	0.318182	0.332378	0.336207	0.328612	0.314448	0.303977	0.320113	0.318966	0.320113	0.314448	0.328612	0.29745	0.291785	0.303116	0.271955	0.311615	0.294618	0.254386	0.249292	0.3	0.306818	0.312321	0.308782	0.286119	0.280453	0.280453	0.280453	0.28	0.280453	0.31728	0.33711	0.296296	0.303116	0.293447	0.296296	0.311615	0.325779	0.29745	0.301136	0.299145	0.295455	0.311615	0.332386	0.353276	0.324713	0.320113	0.328612	0.334278	0.322946	0.240793	0.0991501	0.215297	0.359773	0.269122	0.288952	0.294618	0.0878187	0.27762	0.344729	0.21813	0.206799	0.0934844	0.232295	0.229462	0.181303	0.184136	0.196581	0.192635	0.175637	0.104816	0.121813	0.0736544	0.0906516	0.0880682	0.195402	0.184136	0.209632	0.164306	0.0594901	0.082153	0.0764873	0.1983	0.0906516	0.1983	0.328612	0.359773	0.0764873	0.226629	0.27762	0.27762	0.355301	0.280453	0.286119	0.246459	0.382436	0.358974	0.359773	0.237143	0.354108	0.356941	0.254958	0.243626	0.254958	0.274788	0.274788	0.215297	0.288952	0.280453	0.269886	0.21813	0.190341	0.271955	0.27762	0.223796	0.278409	0.292614	0.27762	0.288952	0.0906516	0.254958	0.255682	0.240688	0.21813	0.288952	0.274788	0.254286	0.288952	0.255682	0.322946	0.249292	0.240793	0.249292	0.254958	0.0906516	0.342776	0.0679887
Som_05	0.27	0.29661	0.263456	0.279661	0.265537	0.274011	0.276836	0.285311	0.254237	0.274011	0.274011	0.276836	0.265537	0.25779	0.285311	0.271186	0.29661	0.293785	0.276836	0.279661	0.268362	0.267045	0.28125	0.276836	0.279661	0.293785	0.29096	0.29661	0.253561	0.279661	0.345609	0.355932	0.372881	0.347458	0.373938	0.358757	0.353107	0.355932	0.333333	0.333333	0.364407	0.347458	0.344633	0.353107	0.350282	0.350282	0.324859	0.353107	0.358757	0.348442	0.348442	0.333333	0.338983	0.344633	0.337143	0.353107	0.344633	0.333333	0.333333	0.350282	0.338983	0.353107	0.364407	0.358757	0.358757	0.324859	0.316384	0.327684	0.338983	0.344633	0.321023	0.305085	0.336158	0.336158	0.353107	0.347458	0.324859	0.333333	0.353107	0.341808	0.20339	0.194915	0.131054	0.194915	0.164306	0.155807	0.178977	0.152975	0.1983	0.177966	0.163842	0.155172	0.183616	0.19774	0.155367	0.161017	0.163842	0.169492	0.172316	0.186441	0.194915	0.200565	0.194915	0.146893	0.175141	0.194915	0.194915	0.110482	0.127119	0.177966	0.158192	0.144068	0.135593	0.15864	0.172316	0.161017	0.13881	0.190341	0.214689	0.172316	0.158192	0.0649718	0.0764873	0.0734463	0.0988701	0.1983	0.19774	0.330508	0.271186	0.259887	0.29661	0.299435	0.330508	0.291785	0.285311	0.324859	0.288136	0.30226	0.310734	0.3	0.29661	0.283286	0.279661	0.316384	0.294286	0.316384	0.282486	0.284091	0.319209	0.319209	0.29096	0.298295	0.293785	0.285311	0.282486	0.29096	0.30791	0.30226	0.299435	0.286119	0.293785	0.300283	0.293785	0.29661	0.316384	0.305949	0.324859	0.278409	0.280453	0.308571	0.303725	0.293785	0.293785	0.288952	0.313559	0.315186	0.30226	0.30226	0.29096	0.282486	0.305085	0.288136	0.29096	0.285311	0.313559	0.274052	0.285311	0.296296	0.305949	0.305714	0.30791	0.293785	0.293785	0.288136	0.30226	0.301994	0.310734	0.29661	0.313559	0.303977	0.310734	0.295455	0.284091	0.293785	0.29661	0.310734	0.320113	0.267045	0.266289	0.285311	0.320113	0.332386	0.326648	0.319209	0.310734	0.322034	0.324859	0.276836	0.19774	0.200565	0.361582	0.268362	0.268362	0.30791	0.194915	0.276836	0.318182	0.183616	0.189266	0.20904	0.186441	0.180791	0.186441	0.186441	0.153409	0.161017	0.189266	0.189266	0.19774	0.194915	0.19774	0.21813	0.148997	0.169492	0.183616	0.175141	0.189266	0.20904	0.194915	0.135593	0.200565	0.155367	0.262712	0.330508	0.20339	0.152542	0.299435	0.293785	0.368571	0.285311	0.259887	0.237288	0.370056	0.332386	0.333333	0.279202	0.319209	0.333333	0.268362	0.276836	0.285311	0.276836	0.282486	0.0762712	0.282486	0.288136	0.260623	0.0819209	0.184136	0.279661	0.259887	0.101695	0.271955	0.27762	0.29661	0.30791	0.217514	0.259887	0.27762	0.268571	0.251412	0.274011	0.276836	0.264957	0.305085	0.260623	0.251412	0.282486	0.271186	0.285311	0.268362	0.19774	0.336158	0.19209	0.203966
Som_06	0.3	0.271186	0.266289	0.254237	0.248588	0.265537	0.265537	0.265537	0.274011	0.276836	0.29096	0.293785	0.29096	0.269122	0.274011	0.262712	0.274011	0.279661	0.279661	0.282486	0.271186	0.275568	0.292614	0.293785	0.274011	0.276836	0.299435	0.285311	0.262108	0.271186	0.33711	0.355932	0.361582	0.384181	0.379603	0.378531	0.347458	0.344633	0.361582	0.355932	0.347458	0.361582	0.375706	0.375706	0.364407	0.384181	0.358757	0.370056	0.341808	0.362606	0.342776	0.336158	0.372881	0.364407	0.365714	0.375706	0.375706	0.358757	0.347458	0.367232	0.338983	0.378531	0.389831	0.341808	0.338983	0.341808	0.341808	0.353107	0.324859	0.322034	0.3125	0.338983	0.336158	0.338983	0.338983	0.330508	0.347458	0.344633	0.381356	0.358757	0.211864	0.225989	0.188034	0.231638	0.184136	0.226629	0.215909	0.201133	0.220963	0.189266	0.223164	0.218391	0.231638	0.225989	0.217514	0.200565	0.19774	0.189266	0.20339	0.228814	0.223164	0.20339	0.20339	0.186441	0.183616	0.169492	0.183616	0.203966	0.19774	0.20904	0.200565	0.206215	0.223164	0.21813	0.206215	0.214689	0.201133	0.0795455	0.079096	0.234463	0.217514	0.20904	0.206799	0.194915	0.220339	0.223796	0.228814	0.324859	0.305085	0.299435	0.29096	0.310734	0.324859	0.308782	0.30791	0.305085	0.293785	0.322034	0.293785	0.294286	0.305085	0.305949	0.305085	0.316384	0.282857	0.324859	0.319209	0.298295	0.285311	0.285311	0.279661	0.28125	0.30226	0.29096	0.293785	0.313559	0.288136	0.282486	0.285311	0.280453	0.279661	0.286119	0.30791	0.310734	0.316384	0.305949	0.313559	0.301136	0.305949	0.328571	0.326648	0.305085	0.310734	0.294618	0.322034	0.315186	0.333333	0.330508	0.333333	0.271186	0.288136	0.285311	0.282486	0.313559	0.299435	0.247813	0.245763	0.290598	0.308782	0.311429	0.310734	0.268362	0.282486	0.271186	0.29096	0.287749	0.293785	0.313559	0.310734	0.286932	0.313559	0.286932	0.295455	0.316384	0.324859	0.293785	0.29745	0.303977	0.300283	0.313559	0.308782	0.355114	0.340974	0.313559	0.322034	0.319209	0.327684	0.248588	0.101695	0.220339	0.350282	0.276836	0.271186	0.285311	0.0875706	0.265537	0.338068	0.214689	0.189266	0.0903955	0.237288	0.225989	0.186441	0.180791	0.190341	0.19209	0.177966	0.110169	0.10452	0.0677966	0.0762712	0.0793201	0.189112	0.177966	0.206215	0.166667	0.0677966	0.0734463	0.0677966	0.183616	0.0819209	0.19209	0.316384	0.353107	0.0677966	0.206215	0.279661	0.276836	0.357143	0.268362	0.276836	0.259887	0.370056	0.355114	0.355932	0.253561	0.344633	0.350282	0.268362	0.262712	0.259887	0.259887	0.259887	0.200565	0.288136	0.279661	0.266289	0.20339	0.1983	0.262712	0.276836	0.206215	0.288952	0.294618	0.265537	0.29096	0.0875706	0.251412	0.271955	0.254286	0.234463	0.299435	0.271186	0.273504	0.279661	0.254958	0.316384	0.251412	0.251412	0.251412	0.268362	0.0875706	0.336158	0.0621469	0.082153	0.200565
Som_07	0.28	0.272206	0.252874	0.249284	0.246418	0.25788	0.25788	0.255014	0.26361	0.260745	0.277937	0.280802	0.286533	0.238506	0.289398	0.260745	0.286533	0.275072	0.280802	0.266476	0.275072	0.253602	0.270893	0.275072	0.269341	0.283668	0.286533	0.275072	0.254335	0.286533	0.347701	0.340974	0.361032	0.323782	0.367816	0.366762	0.320917	0.355301	0.34957	0.34384	0.352436	0.352436	0.352436	0.358166	0.352436	0.355301	0.326648	0.335244	0.34957	0.344828	0.347701	0.34384	0.34384	0.329513	0.333333	0.372493	0.352436	0.320917	0.329513	0.355301	0.315186	0.34957	0.361032	0.340974	0.346705	0.340974	0.320917	0.34384	0.34384	0.361032	0.325648	0.312321	0.34384	0.340974	0.346705	0.332378	0.338109	0.338109	0.378223	0.358166	0.2149	0.209169	0.121387	0.191977	0.155172	0.163793	0.198847	0.149425	0.189655	0.189112	0.166189	0.163265	0.212034	0.197708	0.151862	0.163324	0.157593	0.174785	0.189112	0.206304	0.212034	0.189112	0.203438	0.174785	0.189112	0.206304	0.2149	0.140805	0.146132	0.183381	0.183381	0.157593	0.17765	0.178161	0.17765	0.163324	0.117816	0.193084	0.212034	0.157593	0.180516	0.0659026	0.0601719	0.0515759	0.0744986	0.212644	0.212034	0.320917	0.275072	0.295129	0.286533	0.295129	0.30659	0.312321	0.303725	0.30659	0.283668	0.292264	0.295129	0.289855	0.283668	0.281609	0.292264	0.312321	0.286957	0.323782	0.30086	0.273775	0.286533	0.286533	0.283668	0.293948	0.260745	0.26361	0.266476	0.25788	0.280802	0.280802	0.292264	0.295977	0.286533	0.275072	0.26361	0.275072	0.318052	0.304598	0.30086	0.276657	0.270115	0.315942	0.328488	0.295129	0.286533	0.307471	0.289398	0.284884	0.295129	0.295129	0.289398	0.289398	0.295129	0.280802	0.26361	0.297994	0.309456	0.266272	0.260745	0.274566	0.301724	0.307246	0.303725	0.289398	0.286533	0.289398	0.295129	0.294798	0.297994	0.30659	0.318052	0.288184	0.283668	0.268012	0.273775	0.283668	0.289398	0.30086	0.313218	0.276657	0.272989	0.292264	0.29023	0.32853	0.319767	0.320917	0.338109	0.326648	0.326648	0.252149	0.200573	0.197708	0.361032	0.25788	0.275072	0.292264	0.206304	0.260745	0.32853	0.191977	0.200573	0.203438	0.189112	0.197708	0.197708	0.212034	0.158501	0.183381	0.206304	0.194842	0.186246	0.194842	0.191977	0.215517	0.159884	0.194842	0.180516	0.189112	0.200573	0.212034	0.206304	0.148997	0.206304	0.157593	0.303725	0.335244	0.206304	0.151862	0.272206	0.269341	0.361272	0.260745	0.246418	0.234957	0.338109	0.340058	0.326648	0.251445	0.329513	0.335244	0.243553	0.260745	0.275072	0.266476	0.277937	0.0573066	0.275072	0.26361	0.261494	0.0544413	0.195402	0.26361	0.243553	0.0744986	0.267241	0.267241	0.277937	0.303725	0.217765	0.255014	0.267241	0.246377	0.246418	0.266476	0.272206	0.247839	0.289398	0.264368	0.283668	0.252149	0.243553	0.260745	0.255014	0.186246	0.346705	0.191977	0.195402	0.0945559	0.191977
Som_08	0.27	0.28125	0.239316	0.264205	0.261364	0.258523	0.267045	0.269886	0.261364	0.261364	0.269886	0.272727	0.261364	0.259259	0.28125	0.252841	0.301136	0.292614	0.269886	0.267045	0.264205	0.251429	0.26	0.264205	0.278409	0.284091	0.286932	0.275568	0.246418	0.278409	0.34188	0.340909	0.363636	0.332386	0.367521	0.360795	0.332386	0.349432	0.329545	0.349432	0.360795	0.346591	0.355114	0.346591	0.360795	0.352273	0.332386	0.329545	0.340909	0.347578	0.34188	0.335227	0.34375	0.349432	0.33908	0.352273	0.34375	0.303977	0.3125	0.335227	0.323864	0.335227	0.346591	0.340909	0.366477	0.318182	0.315341	0.321023	0.326705	0.357955	0.322857	0.315341	0.346591	0.338068	0.346591	0.329545	0.332386	0.338068	0.372159	0.355114	0.196023	0.198864	0.117479	0.176136	0.156695	0.162393	0.182857	0.162393	0.182336	0.161932	0.159091	0.141618	0.1875	0.207386	0.153409	0.164773	0.161932	0.161932	0.173295	0.173295	0.196023	0.173295	0.178977	0.150568	0.178977	0.181818	0.198864	0.133903	0.150568	0.170455	0.164773	0.159091	0.170455	0.165242	0.1875	0.15625	0.133903	0.188571	0.210227	0.153409	0.193182	0.0681818	0.0712251	0.0681818	0.0795455	0.202279	0.201705	0.321023	0.292614	0.286932	0.284091	0.28125	0.301136	0.290598	0.292614	0.301136	0.292614	0.295455	0.284091	0.287356	0.292614	0.290598	0.286932	0.303977	0.295977	0.309659	0.28125	0.265714	0.295455	0.295455	0.286932	0.282857	0.261364	0.252841	0.25	0.252841	0.292614	0.295455	0.292614	0.273504	0.275568	0.276353	0.284091	0.28125	0.329545	0.324786	0.289773	0.282857	0.2849	0.313218	0.314121	0.286932	0.278409	0.296296	0.3125	0.314121	0.292614	0.292614	0.289773	0.278409	0.278409	0.267045	0.255682	0.289773	0.295455	0.239766	0.255682	0.277937	0.290598	0.301724	0.292614	0.284091	0.275568	0.272727	0.298295	0.297994	0.306818	0.306818	0.301136	0.28	0.292614	0.274286	0.274286	0.286932	0.284091	0.303977	0.296296	0.265714	0.264957	0.286932	0.307692	0.328571	0.322767	0.3125	0.309659	0.315341	0.321023	0.255682	0.198864	0.210227	0.34375	0.261364	0.264205	0.298295	0.207386	0.264205	0.317143	0.181818	0.184659	0.215909	0.204545	0.190341	0.178977	0.1875	0.162857	0.159091	0.1875	0.198864	0.210227	0.198864	0.201705	0.222222	0.138329	0.173295	0.153409	0.176136	0.198864	0.213068	0.204545	0.150568	0.198864	0.170455	0.289773	0.323864	0.207386	0.153409	0.275568	0.298295	0.350575	0.264205	0.252841	0.235795	0.360795	0.317143	0.318182	0.26361	0.309659	0.326705	0.247159	0.261364	0.278409	0.267045	0.289773	0.0681818	0.278409	0.258523	0.259259	0.0852273	0.173789	0.267045	0.255682	0.0852273	0.262108	0.259259	0.278409	0.298295	0.21875	0.258523	0.279202	0.258621	0.244318	0.267045	0.28125	0.266476	0.295455	0.259259	0.278409	0.261364	0.261364	0.272727	0.264205	0.204545	0.329545	0.201705	0.213675	0.0852273	0.207386	0.0778098
Som_09	0.21	0.243553	0.238506	0.206304	0.206304	0.217765	0.212034	0.217765	0.0830946	0.0773639	0.234957	0.237822	0.226361	0.152299	0.212034	0.203438	0.197708	0.191977	0.143266	0.212034	0.212034	0.244957	0.239193	0.243553	0.234957	0.249284	0.212034	0.229226	0.202312	0.237822	0.324713	0.338109	0.340974	0.332378	0.37069	0.340974	0.335244	0.332378	0.335244	0.355301	0.340974	0.363897	0.363897	0.358166	0.34957	0.372493	0.363897	0.332378	0.318052	0.347701	0.333333	0.34384	0.363897	0.358166	0.336232	0.358166	0.335244	0.323782	0.320917	0.338109	0.318052	0.335244	0.340974	0.340974	0.346705	0.323782	0.329513	0.335244	0.329513	0.326648	0.331412	0.303725	0.320917	0.340974	0.340974	0.340974	0.315186	0.30086	0.372493	0.355301	0.292264	0.255014	0.234104	0.26361	0.261494	0.252874	0.262248	0.258621	0.261494	0.249284	0.255014	0.244898	0.283668	0.280802	0.249284	0.243553	0.255014	0.255014	0.255014	0.26361	0.249284	0.295129	0.292264	0.25788	0.243553	0.234957	0.25788	0.281609	0.275072	0.269341	0.266476	0.255014	0.25788	0.284483	0.283668	0.252149	0.244253	0.247839	0.243553	0.237822	0.249284	0.249284	0.252874	0.243553	0.260745	0.278736	0.277937	0.318052	0.277937	0.292264	0.295129	0.303725	0.30086	0.298851	0.318052	0.292264	0.280802	0.289398	0.283668	0.295652	0.286533	0.287356	0.318052	0.292264	0.295652	0.30086	0.323782	0.276657	0.30086	0.297994	0.283668	0.282421	0.309456	0.312321	0.30086	0.323782	0.289398	0.30659	0.286533	0.301724	0.295129	0.307471	0.266476	0.283668	0.323782	0.321839	0.297994	0.285303	0.272989	0.284058	0.284884	0.30659	0.277937	0.284483	0.297994	0.293605	0.280802	0.292264	0.295129	0.289398	0.289398	0.318052	0.289398	0.318052	0.309456	0.274336	0.26361	0.289017	0.298851	0.295652	0.30086	0.30086	0.30086	0.283668	0.272206	0.260116	0.275072	0.289398	0.309456	0.314121	0.286533	0.293948	0.293948	0.303725	0.292264	0.30086	0.298851	0.270893	0.267241	0.277937	0.29023	0.342939	0.319767	0.320917	0.329513	0.329513	0.340974	0.212034	0.240688	0.272206	0.326648	0.249284	0.229226	0.226361	0.246418	0.0945559	0.311239	0.240688	0.275072	0.243553	0.277937	0.234957	0.246418	0.246418	0.239193	0.266476	0.240688	0.255014	0.246418	0.240688	0.237822	0.244253	0.235465	0.234957	0.26361	0.249284	0.237822	0.237822	0.237822	0.246418	0.243553	0.237822	0.303725	0.332378	0.240688	0.246418	0.206304	0.209169	0.333333	0.226361	0.209169	0.0687679	0.372493	0.345821	0.352436	0.208092	0.332378	0.335244	0.0687679	0.217765	0.114613	0.234957	0.200573	0.237822	0.26361	0.243553	0.238506	0.249284	0.241379	0.206304	0.191977	0.249284	0.261494	0.258621	0.255014	0.249284	0.249284	0.0716332	0.221264	0.217391	0.212034	0.260745	0.237822	0.0953757	0.240688	0.0804598	0.295129	0.226361	0.206304	0.229226	0.226361	0.243553	0.346705	0.226361	0.238506	0.26361	0.237822	0.238372	0.259366
Som_10	0.35	0.355932	0.339943	0.361582	0.367232	0.361582	0.364407	0.370056	0.336158	0.338983	0.372881	0.372881	0.367232	0.339943	0.347458	0.355932	0.350282	0.355932	0.370056	0.370056	0.364407	0.352273	0.349432	0.358757	0.381356	0.350282	0.353107	0.347458	0.347578	0.330508	0.371105	0.387006	0.370056	0.372881	0.373938	0.384181	0.387006	0.384181	0.361582	0.372881	0.370056	0.375706	0.361582	0.364407	0.364407	0.375706	0.358757	0.370056	0.367232	0.362606	0.351275	0.353107	0.372881	0.389831	0.368571	0.367232	0.333333	0.381356	0.381356	0.372881	0.378531	0.364407	0.378531	0.361582	0.223164	0.319209	0.310734	0.319209	0.330508	0.305085	0.298295	0.29096	0.313559	0.316384	0.0819209	0.0847458	0.322034	0.327684	0.341808	0.344633	0.378531	0.361582	0.344729	0.375706	0.365439	0.362606	0.372159	0.371105	0.351275	0.355932	0.358757	0.344828	0.375706	0.344633	0.364407	0.364407	0.347458	0.355932	0.338983	0.347458	0.355932	0.327684	0.350282	0.341808	0.367232	0.358757	0.355932	0.359773	0.353107	0.361582	0.350282	0.370056	0.364407	0.342776	0.358757	0.355932	0.365439	0.34375	0.344633	0.370056	0.370056	0.355932	0.362606	0.347458	0.358757	0.362606	0.364407	0.347458	0.364407	0.358757	0.367232	0.367232	0.367232	0.368272	0.338983	0.350282	0.319209	0.324859	0.350282	0.36	0.355932	0.359773	0.355932	0.370056	0.371429	0.367232	0.353107	0.352273	0.330508	0.327684	0.341808	0.349432	0.375706	0.361582	0.375706	0.384181	0.384181	0.364407	0.344633	0.339943	0.350282	0.342776	0.355932	0.355932	0.355932	0.356941	0.358757	0.332386	0.342776	0.345714	0.340974	0.361582	0.350282	0.342776	0.375706	0.366762	0.344633	0.330508	0.347458	0.336158	0.344633	0.341808	0.358757	0.344633	0.367232	0.338192	0.330508	0.336182	0.325779	0.325714	0.327684	0.344633	0.344633	0.341808	0.353107	0.353276	0.347458	0.355932	0.381356	0.34375	0.384181	0.363636	0.355114	0.341808	0.353107	0.358757	0.362606	0.338068	0.33711	0.341808	0.348442	0.386364	0.352436	0.384181	0.370056	0.387006	0.381356	0.364407	0.347458	0.355932	0.375706	0.361582	0.341808	0.344633	0.333333	0.324859	0.323864	0.330508	0.333333	0.350282	0.347458	0.347458	0.341808	0.341808	0.377841	0.355932	0.338983	0.344633	0.353107	0.344633	0.341808	0.33711	0.346705	0.350282	0.370056	0.347458	0.336158	0.341808	0.347458	0.344633	0.350282	0.350282	0.358757	0.322034	0.353107	0.358757	0.327684	0.370056	0.374286	0.330508	0.364407	0.347458	0.387006	0.377841	0.355932	0.364672	0.29661	0.330508	0.330508	0.355932	0.341808	0.353107	0.353107	0.367232	0.367232	0.355932	0.342776	0.361582	0.33711	0.355932	0.322034	0.367232	0.354108	0.359773	0.355932	0.367232	0.367232	0.344633	0.345609	0.368571	0.353107	0.353107	0.364407	0.34188	0.355932	0.339943	0.381356	0.370056	0.361582	0.372881	0.370056	0.338983	0.0988701	0.322034	0.339943	0.358757	0.336158	0.358166	0.352273	0.355301
Som_11	0.3	0.268362	0.260623	0.248588	0.248588	0.257062	0.254237	0.254237	0.271186	0.262712	0.282486	0.285311	0.288136	0.269122	0.279661	0.268362	0.279661	0.276836	0.268362	0.282486	0.268362	0.258523	0.275568	0.276836	0.276836	0.282486	0.29661	0.293785	0.253561	0.276836	0.331445	0.361582	0.364407	0.367232	0.373938	0.381356	0.355932	0.338983	0.358757	0.372881	0.361582	0.364407	0.372881	0.375706	0.358757	0.384181	0.367232	0.358757	0.350282	0.362606	0.348442	0.341808	0.39548	0.389831	0.38	0.378531	0.372881	0.364407	0.355932	0.370056	0.358757	0.381356	0.375706	0.355932	0.341808	0.344633	0.341808	0.347458	0.316384	0.324859	0.303977	0.330508	0.324859	0.330508	0.336158	0.341808	0.333333	0.327684	0.375706	0.364407	0.20904	0.228814	0.19943	0.240113	0.186969	0.223796	0.215909	0.184136	0.223796	0.180791	0.228814	0.212644	0.231638	0.20904	0.217514	0.20904	0.20339	0.19209	0.211864	0.223164	0.206215	0.206215	0.200565	0.177966	0.19209	0.169492	0.175141	0.206799	0.19774	0.217514	0.20339	0.220339	0.237288	0.206799	0.19209	0.217514	0.201133	0.0767045	0.0762712	0.225989	0.200565	0.211864	0.220963	0.211864	0.237288	0.212465	0.214689	0.338983	0.310734	0.305085	0.276836	0.299435	0.324859	0.288952	0.30226	0.299435	0.288136	0.313559	0.316384	0.291429	0.293785	0.288952	0.299435	0.327684	0.277143	0.327684	0.313559	0.286932	0.288136	0.288136	0.268362	0.289773	0.336158	0.30791	0.322034	0.330508	0.30226	0.285311	0.285311	0.286119	0.274011	0.286119	0.29096	0.288136	0.305085	0.29745	0.324859	0.301136	0.308782	0.317143	0.318052	0.310734	0.30791	0.303116	0.313559	0.30659	0.327684	0.330508	0.330508	0.288136	0.29661	0.288136	0.259887	0.30226	0.279661	0.244898	0.242938	0.2849	0.300283	0.311429	0.30226	0.279661	0.299435	0.279661	0.271186	0.267806	0.274011	0.313559	0.316384	0.284091	0.319209	0.295455	0.303977	0.30791	0.322034	0.268362	0.283286	0.301136	0.29745	0.310734	0.303116	0.352273	0.318052	0.316384	0.330508	0.322034	0.322034	0.254237	0.0819209	0.200565	0.353107	0.257062	0.285311	0.293785	0.0536723	0.271186	0.335227	0.20904	0.194915	0.0706215	0.220339	0.231638	0.169492	0.172316	0.184659	0.175141	0.166667	0.0988701	0.0932203	0.0649718	0.059322	0.0764873	0.186246	0.180791	0.206215	0.152542	0.0451977	0.0649718	0.0508475	0.180791	0.0621469	0.180791	0.316384	0.350282	0.0564972	0.211864	0.265537	0.262712	0.36	0.271186	0.276836	0.254237	0.378531	0.357955	0.355932	0.245014	0.350282	0.341808	0.271186	0.254237	0.265537	0.259887	0.262712	0.217514	0.276836	0.262712	0.25779	0.223164	0.17847	0.265537	0.282486	0.214689	0.271955	0.274788	0.274011	0.29096	0.0621469	0.254237	0.260623	0.248571	0.228814	0.282486	0.257062	0.267806	0.279661	0.254958	0.316384	0.251412	0.254237	0.257062	0.257062	0.0762712	0.344633	0.0508475	0.0708215	0.206215	0.0621469	0.206304	0.215909	0.234957	0.344633
Som_12	0.3	0.279661	0.260623	0.262712	0.262712	0.251412	0.268362	0.274011	0.279661	0.271186	0.293785	0.29661	0.293785	0.263456	0.265537	0.254237	0.29096	0.29661	0.282486	0.276836	0.282486	0.244318	0.278409	0.279661	0.274011	0.282486	0.29096	0.276836	0.259259	0.288136	0.322946	0.341808	0.350282	0.364407	0.359773	0.375706	0.353107	0.336158	0.338983	0.347458	0.361582	0.370056	0.387006	0.375706	0.372881	0.375706	0.353107	0.355932	0.330508	0.354108	0.33711	0.341808	0.370056	0.370056	0.365714	0.364407	0.375706	0.341808	0.341808	0.353107	0.344633	0.370056	0.361582	0.347458	0.341808	0.330508	0.327684	0.341808	0.327684	0.319209	0.315341	0.338983	0.336158	0.333333	0.327684	0.330508	0.341808	0.338983	0.372881	0.355932	0.217514	0.240113	0.176638	0.237288	0.184136	0.232295	0.227273	0.1983	0.229462	0.175141	0.228814	0.201149	0.234463	0.228814	0.194915	0.200565	0.189266	0.19774	0.20339	0.217514	0.211864	0.194915	0.189266	0.166667	0.19209	0.19209	0.19774	0.212465	0.20904	0.220339	0.186441	0.20339	0.19774	0.209632	0.217514	0.211864	0.195467	0.0710227	0.0932203	0.231638	0.217514	0.19209	0.1983	0.194915	0.217514	0.220963	0.211864	0.336158	0.30791	0.29661	0.29661	0.305085	0.333333	0.291785	0.313559	0.310734	0.29661	0.313559	0.327684	0.291429	0.30791	0.291785	0.288136	0.305085	0.288571	0.313559	0.30791	0.298295	0.293785	0.293785	0.279661	0.286932	0.324859	0.316384	0.324859	0.330508	0.293785	0.288136	0.288136	0.294618	0.285311	0.29745	0.29661	0.305085	0.305085	0.29745	0.324859	0.306818	0.305949	0.325714	0.329513	0.310734	0.305085	0.311615	0.305085	0.297994	0.313559	0.313559	0.313559	0.259887	0.268362	0.276836	0.271186	0.299435	0.299435	0.247813	0.259887	0.293447	0.305949	0.317143	0.30791	0.274011	0.293785	0.279661	0.293785	0.290598	0.29661	0.316384	0.305085	0.286932	0.310734	0.295455	0.303977	0.293785	0.30226	0.29661	0.305949	0.292614	0.291785	0.29661	0.314448	0.352273	0.335244	0.324859	0.333333	0.338983	0.330508	0.248588	0.0960452	0.211864	0.338983	0.265537	0.282486	0.276836	0.0847458	0.271186	0.323864	0.223164	0.186441	0.0932203	0.231638	0.228814	0.172316	0.19774	0.193182	0.177966	0.177966	0.112994	0.101695	0.0649718	0.0819209	0.0906516	0.17765	0.175141	0.20904	0.172316	0.0734463	0.0706215	0.079096	0.183616	0.0762712	0.180791	0.313559	0.341808	0.0564972	0.200565	0.262712	0.282486	0.371429	0.268362	0.279661	0.271186	0.367232	0.357955	0.333333	0.247863	0.330508	0.327684	0.279661	0.257062	0.259887	0.271186	0.265537	0.200565	0.279661	0.265537	0.254958	0.200565	0.1983	0.274011	0.288136	0.20339	0.269122	0.269122	0.271186	0.30226	0.0932203	0.279661	0.249292	0.251429	0.234463	0.274011	0.268362	0.264957	0.288136	0.269122	0.313559	0.254237	0.251412	0.262712	0.276836	0.0677966	0.344633	0.0706215	0.0906516	0.189266	0.0819209	0.197708	0.190341	0.252149	0.333333	0.0677966
Som_13	0.21	0.262712	0.240793	0.245763	0.245763	0.237288	0.254237	0.254237	0.0677966	0.0819209	0.254237	0.257062	0.242938	0.155807	0.223164	0.211864	0.20904	0.20904	0.132768	0.225989	0.225989	0.255682	0.238636	0.248588	0.257062	0.29096	0.228814	0.234463	0.210826	0.248588	0.348442	0.370056	0.367232	0.344633	0.382436	0.353107	0.338983	0.350282	0.353107	0.372881	0.370056	0.370056	0.364407	0.364407	0.384181	0.375706	0.372881	0.347458	0.333333	0.376771	0.356941	0.358757	0.361582	0.370056	0.342857	0.370056	0.347458	0.338983	0.336158	0.347458	0.344633	0.353107	0.370056	0.358757	0.333333	0.324859	0.330508	0.327684	0.336158	0.336158	0.340909	0.293785	0.324859	0.327684	0.336158	0.333333	0.327684	0.313559	0.370056	0.353107	0.29661	0.268362	0.25641	0.282486	0.288952	0.271955	0.28125	0.269122	0.280453	0.251412	0.268362	0.252874	0.29096	0.299435	0.268362	0.248588	0.259887	0.268362	0.282486	0.288136	0.271186	0.30226	0.30226	0.271186	0.254237	0.245763	0.274011	0.294618	0.279661	0.288136	0.276836	0.276836	0.285311	0.300283	0.299435	0.262712	0.263456	0.261364	0.257062	0.251412	0.274011	0.262712	0.254958	0.257062	0.279661	0.300283	0.299435	0.322034	0.293785	0.305085	0.293785	0.293785	0.288136	0.305949	0.316384	0.293785	0.29096	0.299435	0.29661	0.314286	0.288136	0.286119	0.313559	0.29661	0.302857	0.305085	0.316384	0.269886	0.316384	0.316384	0.29661	0.301136	0.310734	0.30791	0.313559	0.324859	0.30791	0.30791	0.29661	0.303116	0.305085	0.311615	0.288136	0.288136	0.338983	0.339943	0.299435	0.298295	0.291785	0.294286	0.292264	0.319209	0.29096	0.305949	0.305085	0.292264	0.29661	0.299435	0.29661	0.274011	0.274011	0.330508	0.285311	0.327684	0.313559	0.291545	0.276836	0.293447	0.294618	0.291429	0.29661	0.29661	0.305085	0.29096	0.271186	0.259259	0.268362	0.29661	0.305085	0.335227	0.30226	0.303977	0.298295	0.327684	0.316384	0.299435	0.29745	0.284091	0.280453	0.299435	0.305949	0.332386	0.315186	0.330508	0.338983	0.341808	0.336158	0.237288	0.262712	0.29661	0.350282	0.259887	0.231638	0.234463	0.268362	0.0847458	0.318182	0.271186	0.299435	0.262712	0.30226	0.257062	0.257062	0.257062	0.258523	0.282486	0.248588	0.274011	0.257062	0.257062	0.259887	0.266289	0.249284	0.254237	0.288136	0.268362	0.248588	0.254237	0.254237	0.254237	0.254237	0.237288	0.299435	0.330508	0.259887	0.248588	0.217514	0.217514	0.351429	0.245763	0.234463	0.0677966	0.384181	0.366477	0.358757	0.225071	0.327684	0.316384	0.0706215	0.234463	0.110169	0.259887	0.206215	0.262712	0.265537	0.237288	0.235127	0.274011	0.249292	0.231638	0.200565	0.268362	0.260623	0.269122	0.274011	0.254237	0.268362	0.0734463	0.226629	0.231429	0.225989	0.262712	0.268362	0.102564	0.237288	0.0708215	0.313559	0.242938	0.228814	0.245763	0.257062	0.257062	0.336158	0.251412	0.263456	0.276836	0.259887	0.252149	0.269886	0.0659026	0.350282	0.257062	0.271186
Som_14	0.22	0.254958	0.25	0.0849858	0.0991501	0.0906516	0.116147	0.0963173	0.229462	0.235127	0.209632	0.212465	0.1983	0.238636	0.209632	0.232295	0.226629	0.223796	0.21813	0.167139	0.144476	0.22792	0.213675	0.212465	0.189802	0.220963	0.184136	0.172805	0.177143	0.215297	0.321023	0.362606	0.351275	0.325779	0.380682	0.354108	0.314448	0.331445	0.354108	0.351275	0.359773	0.345609	0.345609	0.339943	0.354108	0.371105	0.345609	0.342776	0.33711	0.338068	0.332386	0.348442	0.371105	0.359773	0.340974	0.368272	0.334278	0.342776	0.33711	0.334278	0.31728	0.322946	0.33711	0.348442	0.354108	0.359773	0.328612	0.362606	0.33711	0.339943	0.339031	0.334278	0.331445	0.331445	0.342776	0.365439	0.354108	0.33711	0.393768	0.368272	0.300283	0.271955	0.251429	0.294618	0.275568	0.258523	0.279202	0.267045	0.261364	0.269122	0.271955	0.268012	0.27762	0.286119	0.252125	0.254958	0.249292	0.254958	0.27762	0.286119	0.27762	0.314448	0.308782	0.286119	0.280453	0.269122	0.294618	0.286932	0.274788	0.263456	0.27762	0.29745	0.280453	0.278409	0.27762	0.291785	0.252841	0.25641	0.263456	0.280453	0.300283	0.266289	0.269886	0.243626	0.25779	0.269886	0.266289	0.339943	0.303116	0.314448	0.325779	0.33711	0.331445	0.323864	0.356941	0.308782	0.308782	0.339943	0.33711	0.309456	0.314448	0.326705	0.331445	0.314448	0.340974	0.342776	0.348442	0.330484	0.334278	0.334278	0.314448	0.333333	0.303116	0.320113	0.308782	0.308782	0.328612	0.308782	0.31728	0.34375	0.339943	0.335227	0.308782	0.322946	0.331445	0.323864	0.328612	0.31339	0.301136	0.335244	0.344828	0.339943	0.308782	0.318182	0.345609	0.327586	0.322946	0.325779	0.33711	0.331445	0.314448	0.31728	0.29745	0.331445	0.325779	0.292398	0.288952	0.32	0.306818	0.312321	0.308782	0.331445	0.348442	0.33711	0.311615	0.311429	0.311615	0.311615	0.33711	0.319088	0.322946	0.327635	0.333333	0.305949	0.305949	0.331445	0.340909	0.316239	0.3125	0.31728	0.335227	0.327635	0.336207	0.348442	0.359773	0.362606	0.356941	0.104816	0.260623	0.280453	0.354108	0.209632	0.192635	0.229462	0.29745	0.249292	0.347578	0.260623	0.283286	0.263456	0.288952	0.274788	0.269122	0.288952	0.267806	0.29745	0.283286	0.263456	0.260623	0.269122	0.269122	0.275568	0.261494	0.271955	0.252125	0.269122	0.254958	0.271955	0.269122	0.246459	0.263456	0.252125	0.320113	0.368272	0.280453	0.260623	0.192635	0.220963	0.358166	0.220963	0.209632	0.223796	0.368272	0.356125	0.354108	0.0942857	0.334278	0.348442	0.220963	0.101983	0.240793	0.201133	0.243626	0.252125	0.240793	0.226629	0.247159	0.266289	0.278409	0.192635	0.229462	0.260623	0.235795	0.241477	0.229462	0.186969	0.27762	0.226629	0.238636	0.0802292	0.195467	0.240793	0.25779	0.22	0.226629	0.224432	0.334278	0.0878187	0.0906516	0.0878187	0.113314	0.266289	0.356941	0.266289	0.264205	0.269122	0.271955	0.247126	0.264957	0.218391	0.368272	0.271955	0.274788	0.235127
Som_15	0.27	0.257062	0.232295	0.254237	0.245763	0.248588	0.257062	0.259887	0.259887	0.262712	0.259887	0.262712	0.262712	0.240793	0.268362	0.248588	0.293785	0.274011	0.271186	0.262712	0.271186	0.244318	0.267045	0.274011	0.274011	0.279661	0.288136	0.271186	0.239316	0.271186	0.334278	0.336158	0.361582	0.324859	0.365439	0.353107	0.330508	0.355932	0.324859	0.333333	0.341808	0.330508	0.333333	0.336158	0.341808	0.350282	0.322034	0.333333	0.338983	0.334278	0.342776	0.333333	0.341808	0.336158	0.331429	0.358757	0.344633	0.310734	0.324859	0.350282	0.305085	0.336158	0.353107	0.338983	0.361582	0.338983	0.319209	0.330508	0.338983	0.347458	0.326705	0.327684	0.353107	0.344633	0.341808	0.336158	0.327684	0.336158	0.381356	0.355932	0.194915	0.19774	0.111111	0.19209	0.150142	0.150142	0.1875	0.164306	0.184136	0.172316	0.163842	0.149425	0.20339	0.211864	0.149718	0.169492	0.161017	0.172316	0.175141	0.186441	0.19774	0.186441	0.200565	0.161017	0.180791	0.19774	0.20339	0.13881	0.155367	0.175141	0.177966	0.132768	0.163842	0.17847	0.183616	0.158192	0.130312	0.201705	0.20904	0.155367	0.169492	0.059322	0.0679887	0.0536723	0.0508475	0.201133	0.206215	0.313559	0.268362	0.282486	0.293785	0.29096	0.310734	0.305949	0.282486	0.29661	0.268362	0.282486	0.310734	0.288571	0.282486	0.283286	0.274011	0.299435	0.305714	0.316384	0.282486	0.264205	0.305085	0.305085	0.288136	0.28125	0.265537	0.259887	0.262712	0.265537	0.279661	0.293785	0.310734	0.286119	0.285311	0.288952	0.271186	0.279661	0.322034	0.31728	0.299435	0.272727	0.269122	0.305714	0.30659	0.274011	0.265537	0.280453	0.288136	0.283668	0.276836	0.276836	0.274011	0.279661	0.285311	0.282486	0.268362	0.288136	0.299435	0.259475	0.265537	0.279202	0.303116	0.308571	0.305085	0.274011	0.279661	0.274011	0.299435	0.299145	0.30791	0.29096	0.29096	0.289773	0.282486	0.269886	0.269886	0.279661	0.282486	0.313559	0.31728	0.269886	0.269122	0.282486	0.303116	0.338068	0.326648	0.313559	0.313559	0.305085	0.319209	0.248588	0.20904	0.20339	0.341808	0.259887	0.265537	0.288136	0.214689	0.262712	0.335227	0.175141	0.180791	0.220339	0.20339	0.166667	0.189266	0.194915	0.159091	0.169492	0.200565	0.214689	0.19774	0.206215	0.206215	0.215297	0.151862	0.183616	0.177966	0.175141	0.20904	0.217514	0.211864	0.149718	0.200565	0.163842	0.293785	0.333333	0.206215	0.161017	0.274011	0.285311	0.354286	0.265537	0.245763	0.237288	0.353107	0.315341	0.316384	0.25641	0.327684	0.341808	0.245763	0.251412	0.274011	0.265537	0.282486	0.039548	0.271186	0.257062	0.252125	0.0508475	0.17847	0.254237	0.242938	0.059322	0.266289	0.263456	0.271186	0.293785	0.223164	0.251412	0.266289	0.248571	0.237288	0.265537	0.262712	0.253561	0.279661	0.266289	0.276836	0.262712	0.245763	0.265537	0.254237	0.211864	0.336158	0.206215	0.212465	0.0875706	0.19774	0.0515759	0.0625	0.237822	0.355932	0.217514	0.20339	0.265537	0.249292
Som_16	0.19	0.248588	0.229462	0.211864	0.206215	0.20339	0.20904	0.223164	0.0706215	0.0819209	0.220339	0.223164	0.211864	0.164306	0.20339	0.183616	0.19209	0.19774	0.141243	0.211864	0.200565	0.244318	0.227273	0.234463	0.228814	0.257062	0.20339	0.234463	0.202279	0.234463	0.33711	0.353107	0.358757	0.350282	0.376771	0.350282	0.338983	0.333333	0.336158	0.361582	0.367232	0.378531	0.375706	0.358757	0.378531	0.378531	0.372881	0.336158	0.327684	0.356941	0.339943	0.344633	0.370056	0.370056	0.348571	0.364407	0.347458	0.338983	0.330508	0.330508	0.327684	0.336158	0.347458	0.353107	0.341808	0.336158	0.341808	0.336158	0.336158	0.330508	0.338068	0.282486	0.333333	0.330508	0.344633	0.341808	0.313559	0.310734	0.370056	0.353107	0.29661	0.234463	0.245014	0.274011	0.27762	0.260623	0.264205	0.260623	0.283286	0.259887	0.257062	0.25	0.285311	0.30791	0.254237	0.254237	0.265537	0.268362	0.265537	0.279661	0.254237	0.285311	0.282486	0.265537	0.257062	0.248588	0.265537	0.283286	0.271186	0.265537	0.265537	0.265537	0.262712	0.27762	0.279661	0.257062	0.252125	0.264205	0.265537	0.248588	0.262712	0.254237	0.246459	0.248588	0.271186	0.283286	0.288136	0.330508	0.29096	0.30226	0.305085	0.30226	0.30791	0.294618	0.322034	0.29096	0.293785	0.293785	0.29096	0.317143	0.282486	0.294618	0.327684	0.293785	0.297143	0.288136	0.322034	0.275568	0.324859	0.324859	0.29096	0.301136	0.30791	0.322034	0.305085	0.316384	0.324859	0.29661	0.29661	0.308782	0.313559	0.314448	0.279661	0.285311	0.338983	0.334278	0.288136	0.303977	0.286119	0.3	0.30086	0.322034	0.29661	0.294618	0.30226	0.297994	0.279661	0.282486	0.276836	0.276836	0.271186	0.313559	0.274011	0.313559	0.30226	0.282799	0.268362	0.304843	0.300283	0.308571	0.30226	0.29661	0.30791	0.285311	0.282486	0.270655	0.279661	0.285311	0.310734	0.323864	0.305085	0.3125	0.301136	0.310734	0.299435	0.293785	0.29745	0.272727	0.269122	0.271186	0.303116	0.340909	0.309456	0.319209	0.324859	0.330508	0.338983	0.19209	0.259887	0.29661	0.347458	0.242938	0.225989	0.225989	0.274011	0.0932203	0.315341	0.245763	0.276836	0.274011	0.30791	0.257062	0.254237	0.254237	0.255682	0.276836	0.254237	0.274011	0.259887	0.259887	0.268362	0.269122	0.249284	0.245763	0.274011	0.268362	0.257062	0.262712	0.271186	0.254237	0.259887	0.248588	0.29661	0.330508	0.268362	0.237288	0.20904	0.194915	0.342857	0.231638	0.214689	0.0621469	0.392655	0.357955	0.333333	0.202279	0.324859	0.324859	0.0677966	0.20904	0.0960452	0.225989	0.183616	0.248588	0.254237	0.242938	0.232295	0.259887	0.240793	0.217514	0.180791	0.265537	0.25779	0.25779	0.254237	0.245763	0.276836	0.0847458	0.229462	0.202857	0.217514	0.257062	0.251412	0.105413	0.242938	0.0736544	0.30226	0.20904	0.200565	0.211864	0.223164	0.262712	0.338983	0.251412	0.266289	0.251412	0.265537	0.249284	0.252841	0.0687679	0.353107	0.265537	0.274011	0.079096	0.209632	0.251412
Som_17	0.21	0.248588	0.246459	0.223164	0.228814	0.217514	0.242938	0.234463	0.0875706	0.0903955	0.225989	0.228814	0.234463	0.161473	0.217514	0.19774	0.19774	0.206215	0.132768	0.211864	0.217514	0.252841	0.221591	0.237288	0.245763	0.274011	0.214689	0.225989	0.190883	0.225989	0.328612	0.350282	0.350282	0.338983	0.356941	0.319209	0.322034	0.333333	0.341808	0.355932	0.358757	0.353107	0.364407	0.341808	0.361582	0.384181	0.350282	0.341808	0.319209	0.351275	0.339943	0.333333	0.350282	0.361582	0.331429	0.353107	0.350282	0.333333	0.319209	0.319209	0.324859	0.324859	0.336158	0.344633	0.341808	0.319209	0.322034	0.322034	0.341808	0.327684	0.332386	0.293785	0.324859	0.313559	0.324859	0.324859	0.30226	0.313559	0.375706	0.350282	0.288136	0.257062	0.250712	0.279661	0.271955	0.263456	0.252841	0.260623	0.269122	0.242938	0.262712	0.247126	0.288136	0.299435	0.259887	0.240113	0.257062	0.259887	0.245763	0.265537	0.257062	0.282486	0.282486	0.259887	0.245763	0.245763	0.251412	0.288952	0.265537	0.271186	0.265537	0.279661	0.282486	0.294618	0.299435	0.276836	0.25779	0.258523	0.265537	0.259887	0.262712	0.257062	0.252125	0.254237	0.271186	0.27762	0.279661	0.305085	0.285311	0.288136	0.288136	0.299435	0.29096	0.286119	0.313559	0.299435	0.293785	0.288136	0.271186	0.294286	0.293785	0.300283	0.310734	0.282486	0.317143	0.29096	0.313559	0.28125	0.30226	0.30226	0.282486	0.275568	0.316384	0.305085	0.30226	0.313559	0.319209	0.29661	0.293785	0.314448	0.310734	0.311615	0.276836	0.276836	0.319209	0.314448	0.29661	0.289773	0.271955	0.285714	0.283668	0.299435	0.299435	0.29745	0.333333	0.318052	0.29661	0.305085	0.305085	0.268362	0.262712	0.299435	0.268362	0.310734	0.293785	0.274052	0.265537	0.287749	0.288952	0.282857	0.29096	0.29096	0.30791	0.285311	0.274011	0.262108	0.271186	0.30226	0.322034	0.318182	0.30226	0.298295	0.301136	0.30791	0.299435	0.299435	0.280453	0.272727	0.271955	0.29096	0.308782	0.34375	0.323782	0.319209	0.316384	0.336158	0.338983	0.220339	0.268362	0.285311	0.347458	0.242938	0.20904	0.228814	0.265537	0.0903955	0.309659	0.251412	0.268362	0.279661	0.29661	0.242938	0.251412	0.257062	0.247159	0.268362	0.231638	0.279661	0.265537	0.257062	0.257062	0.269122	0.246418	0.251412	0.274011	0.259887	0.245763	0.262712	0.262712	0.251412	0.257062	0.240113	0.285311	0.324859	0.262712	0.251412	0.20904	0.20904	0.328571	0.237288	0.211864	0.0847458	0.375706	0.349432	0.336158	0.216524	0.319209	0.319209	0.079096	0.223164	0.110169	0.228814	0.194915	0.257062	0.245763	0.234463	0.232295	0.265537	0.246459	0.211864	0.19209	0.274011	0.25779	0.23796	0.251412	0.245763	0.271186	0.0960452	0.215297	0.225714	0.211864	0.265537	0.265537	0.111111	0.245763	0.0793201	0.29661	0.228814	0.217514	0.225989	0.234463	0.254237	0.327684	0.245763	0.266289	0.271186	0.259887	0.26361	0.264205	0.0773639	0.330508	0.259887	0.265537	0.0819209	0.226629	0.265537	0.0847458
Som_18	0.28	0.25	0.262108	0.235795	0.241477	0.247159	0.247159	0.247159	0.25	0.247159	0.267045	0.269886	0.284091	0.250712	0.269886	0.255682	0.267045	0.269886	0.255682	0.278409	0.267045	0.268571	0.262857	0.272727	0.269886	0.269886	0.284091	0.286932	0.255014	0.261364	0.333333	0.349432	0.357955	0.360795	0.367521	0.363636	0.346591	0.340909	0.349432	0.360795	0.357955	0.360795	0.366477	0.369318	0.363636	0.386364	0.366477	0.352273	0.332386	0.347578	0.338068	0.332386	0.377841	0.372159	0.364943	0.372159	0.363636	0.349432	0.340909	0.352273	0.34375	0.372159	0.357955	0.346591	0.332386	0.346591	0.357955	0.349432	0.340909	0.332386	0.325714	0.340909	0.340909	0.346591	0.326705	0.315341	0.357955	0.352273	0.394886	0.386364	0.213068	0.224432	0.186246	0.221591	0.190883	0.225071	0.214286	0.190883	0.219373	0.167614	0.213068	0.210983	0.227273	0.201705	0.21875	0.198864	0.201705	0.190341	0.207386	0.224432	0.210227	0.193182	0.207386	0.184659	0.198864	0.173295	0.181818	0.207977	0.190341	0.198864	0.1875	0.210227	0.221591	0.205128	0.198864	0.201705	0.193732	0.0971429	0.0795455	0.213068	0.215909	0.204545	0.213068	0.207386	0.227273	0.222222	0.224432	0.338068	0.303977	0.298295	0.272727	0.295455	0.315341	0.2849	0.295455	0.286932	0.278409	0.309659	0.298295	0.278736	0.295455	0.2849	0.303977	0.323864	0.270115	0.321023	0.303977	0.282857	0.275568	0.275568	0.252841	0.268571	0.295455	0.284091	0.292614	0.3125	0.292614	0.272727	0.267045	0.279202	0.278409	0.279202	0.284091	0.289773	0.318182	0.301994	0.301136	0.297143	0.304843	0.313218	0.314121	0.301136	0.301136	0.287749	0.306818	0.299712	0.326705	0.323864	0.321023	0.272727	0.284091	0.284091	0.255682	0.303977	0.275568	0.237537	0.232955	0.255014	0.296296	0.307471	0.298295	0.284091	0.298295	0.278409	0.28125	0.277937	0.284091	0.292614	0.298295	0.28	0.286932	0.285714	0.28	0.303977	0.3125	0.269886	0.282051	0.285714	0.282051	0.295455	0.290598	0.345714	0.32853	0.306818	0.315341	0.318182	0.318182	0.241477	0.102273	0.215909	0.349432	0.258523	0.264205	0.284091	0.0880682	0.25	0.337143	0.204545	0.184659	0.09375	0.224432	0.224432	0.178977	0.164773	0.182857	0.173295	0.161932	0.0994318	0.09375	0.0852273	0.0710227	0.0911681	0.193084	0.170455	0.207386	0.164773	0.0482955	0.0767045	0.0681818	0.181818	0.0852273	0.1875	0.309659	0.355114	0.0795455	0.196023	0.261364	0.25	0.346705	0.252841	0.25	0.241477	0.380682	0.351429	0.346591	0.234957	0.349432	0.340909	0.244318	0.244318	0.235795	0.252841	0.25	0.213068	0.275568	0.255682	0.259259	0.215909	0.185185	0.252841	0.264205	0.207386	0.276353	0.264957	0.264205	0.295455	0.0681818	0.230114	0.262108	0.235632	0.241477	0.286932	0.252841	0.249284	0.269886	0.242165	0.309659	0.232955	0.244318	0.238636	0.247159	0.0852273	0.34375	0.0539773	0.0854701	0.198864	0.0653409	0.192529	0.202857	0.224784	0.323864	0.0482955	0.0767045	0.241477	0.25641	0.210227	0.244318	0.244318
Som_19	0.3	0.268362	0.260623	0.279661	0.276836	0.268362	0.285311	0.29096	0.288136	0.279661	0.282486	0.285311	0.288136	0.266289	0.276836	0.285311	0.282486	0.29661	0.29661	0.279661	0.29661	0.275568	0.303977	0.29661	0.29096	0.29661	0.29096	0.279661	0.270655	0.282486	0.300283	0.350282	0.353107	0.344633	0.362606	0.361582	0.338983	0.333333	0.319209	0.341808	0.347458	0.355932	0.361582	0.361582	0.367232	0.367232	0.333333	0.347458	0.324859	0.322946	0.334278	0.333333	0.341808	0.344633	0.317143	0.350282	0.336158	0.341808	0.344633	0.355932	0.333333	0.338983	0.350282	0.330508	0.353107	0.350282	0.341808	0.338983	0.313559	0.353107	0.298295	0.322034	0.344633	0.347458	0.347458	0.364407	0.336158	0.324859	0.353107	0.336158	0.211864	0.214689	0.176638	0.231638	0.189802	0.17847	0.201705	0.203966	0.249292	0.220339	0.180791	0.186782	0.220339	0.240113	0.20339	0.19209	0.183616	0.183616	0.186441	0.194915	0.19209	0.245763	0.231638	0.19774	0.20339	0.223164	0.231638	0.189802	0.175141	0.0762712	0.0960452	0.146893	0.158192	0.195467	0.19209	0.180791	0.17847	0.207386	0.214689	0.200565	0.211864	0.169492	0.181303	0.169492	0.177966	0.223796	0.234463	0.361582	0.285311	0.29096	0.293785	0.299435	0.336158	0.328612	0.324859	0.333333	0.30226	0.330508	0.324859	0.331429	0.316384	0.305949	0.310734	0.313559	0.297143	0.30791	0.316384	0.306818	0.30226	0.30226	0.299435	0.301136	0.336158	0.313559	0.316384	0.336158	0.30226	0.299435	0.310734	0.286119	0.310734	0.305949	0.293785	0.30791	0.322034	0.325779	0.355932	0.306818	0.305949	0.342857	0.34384	0.313559	0.29096	0.308782	0.327684	0.329513	0.313559	0.322034	0.313559	0.285311	0.29096	0.288136	0.29096	0.316384	0.330508	0.271137	0.271186	0.293447	0.334278	0.34	0.336158	0.293785	0.293785	0.285311	0.324859	0.321937	0.333333	0.305085	0.324859	0.315341	0.322034	0.295455	0.309659	0.299435	0.30226	0.305085	0.314448	0.301136	0.300283	0.305085	0.314448	0.335227	0.340974	0.338983	0.327684	0.322034	0.341808	0.268362	0.223164	0.19209	0.319209	0.276836	0.279661	0.29096	0.242938	0.285311	0.346591	0.194915	0.214689	0.237288	0.214689	0.189266	0.214689	0.234463	0.198864	0.206215	0.225989	0.225989	0.228814	0.228814	0.240113	0.23796	0.203438	0.200565	0.231638	0.211864	0.228814	0.242938	0.231638	0.177966	0.225989	0.172316	0.29096	0.355932	0.245763	0.19209	0.282486	0.30791	0.342857	0.257062	0.271186	0.268362	0.361582	0.326705	0.336158	0.276353	0.341808	0.358757	0.288136	0.268362	0.316384	0.271186	0.30226	0.172316	0.30791	0.29096	0.283286	0.169492	0.220963	0.265537	0.268362	0.189266	0.300283	0.286119	0.29096	0.310734	0.240113	0.268362	0.288952	0.271429	0.248588	0.293785	0.282486	0.282051	0.29661	0.286119	0.310734	0.271186	0.274011	0.274011	0.271186	0.225989	0.338983	0.240113	0.246459	0.172316	0.231638	0.189112	0.178977	0.275072	0.378531	0.242938	0.220339	0.293785	0.274788	0.172316	0.282486	0.285311	0.238636
Som_20	0.3	0.294618	0.261364	0.254958	0.254958	0.260623	0.266289	0.266289	0.27762	0.274788	0.27762	0.280453	0.286119	0.272727	0.286119	0.254958	0.27762	0.288952	0.283286	0.286119	0.280453	0.279202	0.293447	0.288952	0.29745	0.288952	0.300283	0.291785	0.274286	0.27762	0.340909	0.356941	0.362606	0.371105	0.386364	0.373938	0.351275	0.33711	0.356941	0.351275	0.359773	0.371105	0.385269	0.376771	0.376771	0.365439	0.356941	0.359773	0.33711	0.355114	0.346591	0.331445	0.368272	0.382436	0.355301	0.368272	0.365439	0.356941	0.356941	0.365439	0.348442	0.371105	0.359773	0.354108	0.351275	0.33711	0.339943	0.348442	0.331445	0.345609	0.316239	0.334278	0.334278	0.345609	0.339943	0.334278	0.339943	0.339943	0.371105	0.359773	0.226629	0.249292	0.202857	0.254958	0.181818	0.227273	0.22792	0.198864	0.232955	0.192635	0.23796	0.204611	0.235127	0.220963	0.226629	0.215297	0.215297	0.212465	0.206799	0.229462	0.223796	0.201133	0.201133	0.189802	0.186969	0.181303	0.175637	0.21875	0.21813	0.201133	0.175637	0.21813	0.229462	0.215909	0.220963	0.203966	0.215909	0.0712251	0.0878187	0.232295	0.232295	0.206799	0.213068	0.203966	0.232295	0.227273	0.215297	0.342776	0.320113	0.303116	0.27762	0.294618	0.322946	0.284091	0.311615	0.305949	0.300283	0.328612	0.303116	0.297994	0.305949	0.301136	0.305949	0.308782	0.269341	0.305949	0.314448	0.296296	0.27762	0.280453	0.27762	0.276353	0.328612	0.300283	0.311615	0.325779	0.291785	0.280453	0.271955	0.275568	0.269122	0.278409	0.300283	0.29745	0.305949	0.295455	0.325779	0.310541	0.326705	0.329513	0.333333	0.305949	0.314448	0.315341	0.314448	0.298851	0.33711	0.33711	0.33711	0.280453	0.280453	0.291785	0.269122	0.303116	0.300283	0.245614	0.246459	0.282857	0.306818	0.320917	0.308782	0.274788	0.286119	0.27762	0.27762	0.274286	0.280453	0.314448	0.305949	0.273504	0.308782	0.287749	0.307692	0.308782	0.31728	0.291785	0.298295	0.301994	0.301136	0.314448	0.318182	0.344729	0.341954	0.305949	0.320113	0.308782	0.31728	0.254958	0.0934844	0.201133	0.345609	0.271955	0.283286	0.294618	0.0764873	0.271955	0.333333	0.220963	0.209632	0.0906516	0.229462	0.23796	0.172805	0.17847	0.193732	0.169972	0.164306	0.0878187	0.107649	0.0708215	0.0679887	0.0880682	0.189655	0.167139	0.203966	0.169972	0.0651558	0.0708215	0.0594901	0.203966	0.0764873	0.1983	0.320113	0.342776	0.0594901	0.223796	0.280453	0.280453	0.355301	0.280453	0.263456	0.25779	0.371105	0.361823	0.345609	0.248571	0.342776	0.351275	0.27762	0.25779	0.266289	0.269122	0.280453	0.212465	0.288952	0.291785	0.278409	0.215297	0.192635	0.280453	0.280453	0.21813	0.295455	0.284091	0.269122	0.291785	0.0708215	0.25779	0.267045	0.249284	0.226629	0.305949	0.27762	0.274286	0.291785	0.252841	0.325779	0.252125	0.25779	0.25779	0.269122	0.0764873	0.339943	0.0651558	0.0710227	0.1983	0.0764873	0.20977	0.190883	0.244253	0.345609	0.0651558	0.0736544	0.266289	0.278409	0.209632	0.271955	0.266289	0.0740741	0.215297
Som_21	0.3	0.25641	0.248571	0.253561	0.253561	0.264957	0.262108	0.264957	0.282051	0.279202	0.287749	0.290598	0.296296	0.257143	0.267806	0.25641	0.282051	0.279202	0.279202	0.282051	0.279202	0.275072	0.289398	0.293447	0.282051	0.276353	0.290598	0.299145	0.264368	0.276353	0.34	0.356125	0.378917	0.367521	0.391429	0.390313	0.361823	0.347578	0.361823	0.364672	0.373219	0.376068	0.39886	0.390313	0.384615	0.384615	0.37037	0.364672	0.339031	0.357143	0.357143	0.353276	0.384615	0.396011	0.365994	0.381766	0.376068	0.364672	0.361823	0.364672	0.353276	0.384615	0.376068	0.364672	0.34188	0.347578	0.356125	0.347578	0.336182	0.333333	0.320917	0.34188	0.344729	0.333333	0.339031	0.339031	0.336182	0.330484	0.378917	0.361823	0.22792	0.236467	0.195402	0.233618	0.182857	0.225071	0.226361	0.2	0.225714	0.193732	0.242165	0.223188	0.247863	0.219373	0.219373	0.207977	0.216524	0.205128	0.216524	0.22792	0.210826	0.202279	0.202279	0.193732	0.216524	0.196581	0.196581	0.211429	0.19943	0.205128	0.19943	0.216524	0.230769	0.211429	0.210826	0.213675	0.191429	0.0802292	0.0712251	0.22792	0.207977	0.216524	0.22792	0.213675	0.233618	0.222857	0.225071	0.34188	0.316239	0.310541	0.301994	0.307692	0.339031	0.308571	0.304843	0.31339	0.296296	0.327635	0.307692	0.279539	0.31339	0.305714	0.31339	0.319088	0.276657	0.327635	0.321937	0.30086	0.279202	0.279202	0.270655	0.272206	0.316239	0.301994	0.31339	0.324786	0.293447	0.282051	0.282051	0.294286	0.273504	0.291429	0.310541	0.307692	0.307692	0.291429	0.310541	0.30659	0.314286	0.334294	0.33237	0.307692	0.316239	0.317143	0.310541	0.303468	0.333333	0.333333	0.333333	0.279202	0.2849	0.290598	0.276353	0.301994	0.299145	0.25	0.25641	0.293103	0.311429	0.325648	0.31339	0.276353	0.301994	0.2849	0.2849	0.281609	0.287749	0.316239	0.316239	0.286533	0.307692	0.292264	0.295129	0.324786	0.333333	0.290598	0.305714	0.315186	0.314286	0.327635	0.325714	0.372493	0.343931	0.319088	0.336182	0.330484	0.333333	0.250712	0.0911681	0.210826	0.356125	0.270655	0.282051	0.2849	0.0655271	0.270655	0.338109	0.216524	0.202279	0.0968661	0.225071	0.239316	0.190883	0.182336	0.203438	0.179487	0.185185	0.0911681	0.111111	0.0740741	0.0740741	0.0828571	0.193642	0.179487	0.219373	0.179487	0.0598291	0.0541311	0.0541311	0.190883	0.0740741	0.190883	0.327635	0.353276	0.0655271	0.216524	0.270655	0.279202	0.356322	0.273504	0.25641	0.267806	0.381766	0.372493	0.361823	0.252874	0.350427	0.344729	0.267806	0.262108	0.262108	0.267806	0.273504	0.219373	0.293447	0.279202	0.271429	0.222222	0.197143	0.262108	0.276353	0.219373	0.294286	0.288571	0.25641	0.299145	0.0683761	0.262108	0.265714	0.253602	0.242165	0.301994	0.270655	0.281609	0.270655	0.271429	0.319088	0.247863	0.25641	0.253561	0.25641	0.0826211	0.350427	0.0655271	0.0857143	0.213675	0.0683761	0.210375	0.212034	0.245665	0.350427	0.0655271	0.0769231	0.267806	0.274286	0.216524	0.270655	0.267806	0.0657143	0.22792	0.0628571
Som_22	0.3	0.274011	0.266289	0.240113	0.242938	0.259887	0.254237	0.251412	0.282486	0.279661	0.282486	0.285311	0.282486	0.266289	0.274011	0.254237	0.274011	0.274011	0.282486	0.276836	0.276836	0.264205	0.278409	0.282486	0.276836	0.279661	0.288136	0.279661	0.250712	0.268362	0.331445	0.361582	0.370056	0.372881	0.376771	0.378531	0.367232	0.353107	0.355932	0.361582	0.358757	0.372881	0.384181	0.378531	0.372881	0.378531	0.355932	0.361582	0.338983	0.365439	0.356941	0.333333	0.378531	0.378531	0.368571	0.372881	0.372881	0.361582	0.353107	0.372881	0.353107	0.378531	0.378531	0.350282	0.336158	0.353107	0.355932	0.364407	0.338983	0.330508	0.309659	0.350282	0.341808	0.344633	0.341808	0.341808	0.336158	0.333333	0.381356	0.370056	0.223164	0.240113	0.193732	0.245763	0.181303	0.235127	0.227273	0.189802	0.232295	0.183616	0.231638	0.20977	0.237288	0.228814	0.223164	0.211864	0.20904	0.200565	0.214689	0.228814	0.20904	0.200565	0.211864	0.19209	0.19209	0.172316	0.180791	0.209632	0.19774	0.206215	0.19209	0.217514	0.228814	0.226629	0.20904	0.217514	0.206799	0.0710227	0.0706215	0.237288	0.214689	0.211864	0.21813	0.20904	0.231638	0.229462	0.228814	0.336158	0.30791	0.299435	0.29096	0.30791	0.333333	0.29745	0.310734	0.305085	0.293785	0.324859	0.316384	0.294286	0.310734	0.29745	0.30791	0.316384	0.285714	0.327684	0.322034	0.298295	0.293785	0.293785	0.274011	0.292614	0.319209	0.29661	0.305085	0.319209	0.293785	0.288136	0.279661	0.291785	0.285311	0.288952	0.30226	0.30226	0.30226	0.294618	0.322034	0.298295	0.314448	0.325714	0.329513	0.310734	0.313559	0.308782	0.310734	0.30086	0.336158	0.333333	0.333333	0.282486	0.293785	0.299435	0.282486	0.30226	0.29096	0.244898	0.245763	0.301994	0.303116	0.314286	0.305085	0.274011	0.30226	0.282486	0.285311	0.282051	0.288136	0.324859	0.327684	0.292614	0.319209	0.301136	0.303977	0.313559	0.322034	0.279661	0.29745	0.309659	0.308782	0.322034	0.31728	0.363636	0.34384	0.313559	0.327684	0.313559	0.327684	0.254237	0.0875706	0.20904	0.341808	0.271186	0.276836	0.282486	0.0564972	0.282486	0.346591	0.214689	0.200565	0.0875706	0.231638	0.240113	0.175141	0.177966	0.193182	0.183616	0.169492	0.0847458	0.101695	0.059322	0.0706215	0.0679887	0.191977	0.169492	0.206215	0.155367	0.0508475	0.0536723	0.0508475	0.189266	0.0677966	0.180791	0.322034	0.361582	0.0536723	0.217514	0.265537	0.271186	0.348571	0.274011	0.265537	0.265537	0.372881	0.352273	0.361582	0.247863	0.358757	0.358757	0.274011	0.254237	0.268362	0.259887	0.268362	0.214689	0.276836	0.268362	0.266289	0.220339	0.184136	0.259887	0.271186	0.217514	0.283286	0.27762	0.262712	0.29661	0.0706215	0.262712	0.269122	0.248571	0.237288	0.288136	0.259887	0.2849	0.274011	0.266289	0.319209	0.245763	0.248588	0.251412	0.259887	0.0677966	0.344633	0.0536723	0.0708215	0.206215	0.0536723	0.209169	0.213068	0.243553	0.341808	0.0451977	0.0734463	0.268362	0.263456	0.217514	0.268362	0.265537	0.0710227	0.225989	0.0594901	0.048433
Som_23	0.36	0.350282	0.348442	0.355932	0.358757	0.353107	0.355932	0.364407	0.341808	0.330508	0.381356	0.381356	0.381356	0.339943	0.344633	0.372881	0.336158	0.347458	0.367232	0.370056	0.375706	0.349432	0.346591	0.353107	0.389831	0.358757	0.367232	0.370056	0.333333	0.327684	0.368272	0.387006	0.381356	0.355932	0.371105	0.367232	0.389831	0.389831	0.378531	0.378531	0.372881	0.361582	0.350282	0.358757	0.361582	0.372881	0.381356	0.367232	0.358757	0.365439	0.362606	0.370056	0.384181	0.40113	0.377143	0.370056	0.338983	0.372881	0.381356	0.372881	0.364407	0.370056	0.358757	0.355932	0.20339	0.30226	0.29096	0.305085	0.30791	0.29096	0.269886	0.29096	0.313559	0.313559	0.0762712	0.0847458	0.30791	0.324859	0.330508	0.327684	0.378531	0.350282	0.336182	0.358757	0.362606	0.342776	0.34375	0.368272	0.342776	0.358757	0.341808	0.341954	0.370056	0.344633	0.353107	0.367232	0.355932	0.355932	0.341808	0.338983	0.341808	0.324859	0.364407	0.350282	0.364407	0.333333	0.338983	0.362606	0.344633	0.350282	0.353107	0.367232	0.367232	0.325779	0.319209	0.361582	0.356941	0.357955	0.333333	0.353107	0.361582	0.358757	0.356941	0.338983	0.341808	0.351275	0.364407	0.358757	0.375706	0.364407	0.372881	0.361582	0.370056	0.356941	0.341808	0.338983	0.316384	0.344633	0.353107	0.362857	0.355932	0.359773	0.355932	0.381356	0.377143	0.367232	0.358757	0.34375	0.344633	0.341808	0.353107	0.352273	0.389831	0.372881	0.384181	0.392655	0.364407	0.384181	0.358757	0.345609	0.353107	0.334278	0.364407	0.364407	0.364407	0.368272	0.347458	0.329545	0.339943	0.348571	0.340974	0.355932	0.319209	0.328612	0.350282	0.346705	0.336158	0.322034	0.330508	0.355932	0.358757	0.350282	0.364407	0.355932	0.353107	0.3207	0.322034	0.333333	0.339943	0.325714	0.341808	0.358757	0.350282	0.353107	0.341808	0.344729	0.344633	0.355932	0.344633	0.346591	0.364407	0.363636	0.346591	0.344633	0.344633	0.355932	0.373938	0.329545	0.328612	0.324859	0.382436	0.389205	0.34384	0.384181	0.375706	0.392655	0.389831	0.364407	0.347458	0.358757	0.361582	0.353107	0.338983	0.347458	0.341808	0.330508	0.318182	0.324859	0.338983	0.361582	0.347458	0.333333	0.344633	0.327684	0.357955	0.367232	0.330508	0.338983	0.358757	0.355932	0.364407	0.351275	0.346705	0.347458	0.372881	0.353107	0.353107	0.350282	0.350282	0.350282	0.358757	0.364407	0.367232	0.313559	0.361582	0.358757	0.333333	0.375706	0.371429	0.333333	0.350282	0.344633	0.372881	0.380682	0.370056	0.350427	0.276836	0.310734	0.330508	0.353107	0.347458	0.353107	0.358757	0.350282	0.358757	0.344633	0.342776	0.347458	0.339943	0.355932	0.324859	0.338983	0.356941	0.351275	0.333333	0.372881	0.381356	0.338983	0.351275	0.357143	0.353107	0.355932	0.381356	0.344729	0.355932	0.334278	0.384181	0.364407	0.353107	0.372881	0.350282	0.347458	0.101695	0.333333	0.351275	0.364407	0.353107	0.346705	0.340909	0.34957	0.0847458	0.355932	0.353107	0.344633	0.362606	0.338983	0.350282	0.341808	0.335227	0.358757	0.354108	0.350427	0.350282
Som_24	0.29	0.271186	0.27762	0.240113	0.248588	0.257062	0.257062	0.251412	0.257062	0.259887	0.285311	0.288136	0.279661	0.27762	0.254237	0.265537	0.282486	0.293785	0.257062	0.276836	0.265537	0.267045	0.264205	0.274011	0.268362	0.271186	0.288136	0.285311	0.250712	0.274011	0.339943	0.364407	0.364407	0.370056	0.385269	0.372881	0.358757	0.347458	0.367232	0.355932	0.353107	0.370056	0.370056	0.375706	0.364407	0.392655	0.370056	0.375706	0.347458	0.365439	0.356941	0.347458	0.389831	0.375706	0.371429	0.381356	0.381356	0.364407	0.355932	0.361582	0.355932	0.375706	0.370056	0.341808	0.361582	0.355932	0.347458	0.367232	0.333333	0.324859	0.315341	0.353107	0.333333	0.347458	0.347458	0.347458	0.347458	0.338983	0.39548	0.381356	0.225989	0.237288	0.185185	0.240113	0.186969	0.235127	0.230114	0.201133	0.229462	0.183616	0.223164	0.224138	0.231638	0.245763	0.220339	0.228814	0.228814	0.217514	0.217514	0.237288	0.225989	0.214689	0.206215	0.20339	0.19774	0.183616	0.189266	0.215297	0.200565	0.200565	0.194915	0.228814	0.237288	0.232295	0.214689	0.223164	0.206799	0.0909091	0.0960452	0.225989	0.225989	0.217514	0.21813	0.20904	0.234463	0.212465	0.217514	0.330508	0.305085	0.293785	0.305085	0.324859	0.324859	0.320113	0.336158	0.313559	0.299435	0.344633	0.30791	0.3	0.30791	0.294618	0.305085	0.316384	0.294286	0.327684	0.347458	0.309659	0.30226	0.30226	0.279661	0.303977	0.319209	0.310734	0.30791	0.322034	0.29096	0.310734	0.293785	0.294618	0.29096	0.283286	0.30791	0.30226	0.30791	0.305949	0.324859	0.298295	0.311615	0.334286	0.338109	0.338983	0.316384	0.308782	0.338983	0.326648	0.344633	0.338983	0.350282	0.293785	0.305085	0.305085	0.293785	0.316384	0.316384	0.247813	0.248588	0.304843	0.29745	0.308571	0.299435	0.299435	0.30791	0.288136	0.30226	0.299145	0.305085	0.327684	0.327684	0.303977	0.310734	0.301136	0.309659	0.324859	0.327684	0.305085	0.305949	0.309659	0.305949	0.316384	0.311615	0.349432	0.326648	0.316384	0.324859	0.322034	0.322034	0.242938	0.107345	0.220339	0.350282	0.262712	0.265537	0.282486	0.0960452	0.268362	0.355114	0.225989	0.211864	0.10452	0.251412	0.245763	0.194915	0.20339	0.201705	0.217514	0.177966	0.118644	0.110169	0.0875706	0.0847458	0.0849858	0.209169	0.172316	0.214689	0.172316	0.0677966	0.0706215	0.0762712	0.20339	0.0847458	0.200565	0.322034	0.367232	0.0677966	0.237288	0.251412	0.274011	0.365714	0.276836	0.265537	0.248588	0.372881	0.366477	0.370056	0.247863	0.353107	0.364407	0.257062	0.248588	0.254237	0.276836	0.265537	0.214689	0.282486	0.271186	0.274788	0.220339	0.206799	0.265537	0.271186	0.220339	0.280453	0.280453	0.268362	0.282486	0.0960452	0.251412	0.271955	0.234286	0.231638	0.29661	0.276836	0.267806	0.29096	0.240793	0.305085	0.242938	0.240113	0.245763	0.259887	0.0903955	0.361582	0.079096	0.082153	0.211864	0.0649718	0.209169	0.215909	0.226361	0.353107	0.079096	0.0960452	0.254237	0.249292	0.217514	0.257062	0.254237	0.0852273	0.234463	0.0878187	0.0854701	0.0649718	0.358757
Som_25	0.34	0.344633	0.345609	0.347458	0.355932	0.341808	0.358757	0.355932	0.310734	0.310734	0.372881	0.372881	0.361582	0.334278	0.327684	0.350282	0.324859	0.338983	0.350282	0.367232	0.361582	0.338068	0.329545	0.338983	0.387006	0.361582	0.361582	0.358757	0.333333	0.330508	0.365439	0.392655	0.372881	0.364407	0.365439	0.370056	0.361582	0.389831	0.370056	0.375706	0.381356	0.361582	0.361582	0.364407	0.361582	0.381356	0.381356	0.361582	0.353107	0.373938	0.359773	0.355932	0.384181	0.387006	0.365714	0.361582	0.330508	0.367232	0.372881	0.347458	0.364407	0.367232	0.355932	0.350282	0.228814	0.305085	0.30226	0.305085	0.322034	0.316384	0.278409	0.288136	0.30226	0.313559	0.079096	0.0847458	0.310734	0.310734	0.341808	0.327684	0.370056	0.324859	0.324786	0.347458	0.356941	0.362606	0.346591	0.365439	0.33711	0.338983	0.327684	0.344828	0.353107	0.350282	0.358757	0.355932	0.350282	0.355932	0.330508	0.344633	0.338983	0.336158	0.344633	0.353107	0.347458	0.324859	0.341808	0.345609	0.327684	0.338983	0.333333	0.367232	0.353107	0.345609	0.347458	0.355932	0.359773	0.346591	0.355932	0.353107	0.367232	0.344633	0.348442	0.341808	0.347458	0.33711	0.350282	0.353107	0.361582	0.353107	0.358757	0.355932	0.364407	0.359773	0.341808	0.347458	0.322034	0.347458	0.338983	0.368571	0.336158	0.354108	0.370056	0.384181	0.362857	0.347458	0.353107	0.346591	0.341808	0.338983	0.350282	0.346591	0.367232	0.364407	0.358757	0.372881	0.355932	0.370056	0.372881	0.345609	0.350282	0.334278	0.350282	0.338983	0.358757	0.359773	0.361582	0.335227	0.342776	0.354286	0.34957	0.370056	0.333333	0.325779	0.364407	0.355301	0.344633	0.341808	0.341808	0.347458	0.361582	0.347458	0.358757	0.338983	0.375706	0.311953	0.30791	0.339031	0.328612	0.325714	0.330508	0.344633	0.338983	0.327684	0.347458	0.347578	0.350282	0.350282	0.367232	0.360795	0.375706	0.360795	0.349432	0.358757	0.358757	0.324859	0.348442	0.321023	0.31728	0.330508	0.365439	0.380682	0.34957	0.392655	0.372881	0.392655	0.384181	0.355932	0.355932	0.350282	0.370056	0.347458	0.336158	0.330508	0.353107	0.313559	0.306818	0.327684	0.336158	0.355932	0.353107	0.341808	0.330508	0.324859	0.355114	0.364407	0.322034	0.353107	0.364407	0.353107	0.355932	0.354108	0.355301	0.336158	0.367232	0.341808	0.336158	0.333333	0.353107	0.338983	0.353107	0.353107	0.350282	0.305085	0.358757	0.358757	0.30791	0.358757	0.368571	0.324859	0.344633	0.324859	0.389831	0.372159	0.353107	0.347578	0.288136	0.30226	0.316384	0.336158	0.330508	0.336158	0.344633	0.355932	0.353107	0.330508	0.331445	0.347458	0.331445	0.355932	0.327684	0.355932	0.342776	0.351275	0.370056	0.361582	0.372881	0.322034	0.348442	0.351429	0.338983	0.347458	0.370056	0.324786	0.358757	0.320113	0.370056	0.353107	0.353107	0.350282	0.347458	0.344633	0.10452	0.338983	0.345609	0.353107	0.341808	0.340974	0.335227	0.335244	0.0847458	0.344633	0.344633	0.324859	0.351275	0.347458	0.327684	0.310734	0.323864	0.344633	0.351275	0.358974	0.350282	0.0847458	0.347458
Som_27	0.22	0.246418	0.232759	0.0573066	0.0744986	0.0515759	0.0716332	0.0687679	0.212034	0.22063	0.197708	0.200573	0.197708	0.218391	0.2149	0.209169	0.194842	0.2149	0.203438	0.160458	0.143266	0.233429	0.242075	0.217765	0.189112	0.209169	0.17765	0.180516	0.182081	0.194842	0.324713	0.34957	0.34957	0.329513	0.376437	0.332378	0.329513	0.312321	0.332378	0.358166	0.352436	0.34957	0.363897	0.358166	0.366762	0.381089	0.346705	0.34384	0.34384	0.347701	0.327586	0.335244	0.372493	0.366762	0.33913	0.346705	0.326648	0.34957	0.340974	0.338109	0.312321	0.315186	0.338109	0.346705	0.329513	0.335244	0.323782	0.355301	0.320917	0.320917	0.322767	0.318052	0.320917	0.320917	0.335244	0.335244	0.320917	0.309456	0.383954	0.340974	0.295129	0.269341	0.239884	0.295129	0.244253	0.261494	0.26513	0.258621	0.255747	0.269341	0.266476	0.259475	0.269341	0.269341	0.25788	0.246418	0.249284	0.249284	0.246418	0.269341	0.272206	0.292264	0.277937	0.283668	0.26361	0.246418	0.260745	0.270115	0.260745	0.26361	0.266476	0.272206	0.249284	0.244253	0.260745	0.260745	0.255747	0.247839	0.249284	0.26361	0.275072	0.266476	0.270115	0.252149	0.26361	0.287356	0.275072	0.338109	0.303725	0.312321	0.320917	0.335244	0.329513	0.327586	0.346705	0.30659	0.295129	0.312321	0.318052	0.313043	0.303725	0.33046	0.335244	0.303725	0.310145	0.332378	0.346705	0.288184	0.312321	0.312321	0.318052	0.322767	0.315186	0.335244	0.309456	0.318052	0.329513	0.323782	0.318052	0.336207	0.329513	0.316092	0.295129	0.303725	0.332378	0.321839	0.320917	0.308357	0.307471	0.304348	0.30814	0.323782	0.280802	0.281609	0.320917	0.319767	0.289398	0.297994	0.30086	0.320917	0.295129	0.30659	0.295129	0.326648	0.30659	0.286982	0.286533	0.320809	0.324713	0.310145	0.326648	0.309456	0.323782	0.312321	0.312321	0.309249	0.30659	0.318052	0.329513	0.308357	0.295129	0.325648	0.314121	0.30659	0.30086	0.30086	0.310345	0.299712	0.295977	0.303725	0.301724	0.319885	0.313953	0.335244	0.338109	0.352436	0.361032	0.0802292	0.246418	0.277937	0.34957	0.206304	0.186246	0.223496	0.272206	0.229226	0.325648	0.252149	0.266476	0.252149	0.286533	0.255014	0.25788	0.260745	0.26513	0.266476	0.252149	0.25788	0.249284	0.243553	0.260745	0.264368	0.241279	0.255014	0.240688	0.260745	0.240688	0.249284	0.249284	0.243553	0.255014	0.260745	0.326648	0.363897	0.260745	0.260745	0.189112	0.2149	0.327536	0.22063	0.203438	0.191977	0.366762	0.348703	0.34957	0.0693642	0.329513	0.340974	0.197708	0.0573066	0.200573	0.17765	0.223496	0.26361	0.240688	0.229226	0.238506	0.277937	0.255747	0.186246	0.217765	0.272206	0.244253	0.247126	0.234957	0.194842	0.269341	0.212034	0.215517	0.057971	0.186246	0.243553	0.237822	0.199422	0.203438	0.215517	0.309456	0.0716332	0.0601719	0.0716332	0.0859599	0.25788	0.34384	0.240688	0.232759	0.266476	0.252149	0.25	0.25072	0.209302	0.358166	0.252149	0.255014	0.232092	0.109195	0.252149	0.206304	0.217765	0.239193	0.272206	0.252874	0.257225	0.249284	0.34957	0.246418	0.338109
Som_28	0.27	0.259887	0.254958	0.254237	0.254237	0.254237	0.259887	0.265537	0.276836	0.268362	0.274011	0.276836	0.282486	0.266289	0.262712	0.262712	0.276836	0.276836	0.279661	0.271186	0.274011	0.247159	0.275568	0.274011	0.276836	0.274011	0.276836	0.268362	0.259259	0.274011	0.322946	0.353107	0.350282	0.364407	0.379603	0.387006	0.347458	0.327684	0.344633	0.350282	0.367232	0.361582	0.378531	0.378531	0.370056	0.372881	0.347458	0.358757	0.319209	0.334278	0.325779	0.341808	0.353107	0.358757	0.348571	0.358757	0.353107	0.344633	0.344633	0.367232	0.344633	0.370056	0.367232	0.355932	0.336158	0.341808	0.336158	0.336158	0.322034	0.333333	0.309659	0.336158	0.350282	0.353107	0.327684	0.336158	0.361582	0.353107	0.375706	0.353107	0.225989	0.237288	0.185185	0.234463	0.201133	0.229462	0.221591	0.201133	0.220963	0.186441	0.231638	0.215517	0.234463	0.211864	0.223164	0.217514	0.206215	0.20339	0.206215	0.217514	0.20339	0.20339	0.19209	0.177966	0.211864	0.194915	0.20904	0.220963	0.225989	0.214689	0.19774	0.211864	0.228814	0.215297	0.214689	0.220339	0.203966	0.0852273	0.10452	0.220339	0.225989	0.20904	0.212465	0.206215	0.217514	0.229462	0.225989	0.322034	0.310734	0.299435	0.282486	0.293785	0.324859	0.288952	0.299435	0.29661	0.293785	0.30791	0.316384	0.285714	0.305085	0.291785	0.293785	0.30226	0.254286	0.313559	0.30791	0.286932	0.271186	0.271186	0.282486	0.286932	0.30226	0.288136	0.293785	0.313559	0.29096	0.282486	0.271186	0.27762	0.279661	0.291785	0.30791	0.313559	0.30226	0.29745	0.30791	0.295455	0.288952	0.325714	0.323782	0.313559	0.30791	0.300283	0.305085	0.303725	0.319209	0.313559	0.313559	0.257062	0.268362	0.265537	0.268362	0.29096	0.322034	0.244898	0.242938	0.290598	0.303116	0.314286	0.305085	0.282486	0.29661	0.285311	0.29096	0.287749	0.293785	0.29661	0.293785	0.286932	0.322034	0.292614	0.303977	0.30791	0.310734	0.279661	0.291785	0.295455	0.291785	0.305085	0.294618	0.34375	0.34957	0.316384	0.324859	0.322034	0.316384	0.237288	0.121469	0.19209	0.350282	0.257062	0.276836	0.271186	0.107345	0.274011	0.338068	0.225989	0.194915	0.10452	0.20339	0.217514	0.19209	0.194915	0.207386	0.163842	0.19209	0.110169	0.10452	0.0875706	0.0932203	0.101983	0.197708	0.194915	0.217514	0.175141	0.0677966	0.0847458	0.0847458	0.189266	0.0819209	0.189266	0.310734	0.347458	0.0847458	0.206215	0.259887	0.265537	0.362857	0.262712	0.265537	0.257062	0.367232	0.355114	0.336158	0.236467	0.324859	0.338983	0.265537	0.251412	0.271186	0.257062	0.254237	0.211864	0.279661	0.265537	0.246459	0.20904	0.203966	0.259887	0.274011	0.220339	0.274788	0.280453	0.276836	0.274011	0.101695	0.254237	0.27762	0.237143	0.225989	0.285311	0.259887	0.259259	0.279661	0.263456	0.310734	0.228814	0.240113	0.234463	0.262712	0.107345	0.336158	0.0875706	0.101983	0.19774	0.0706215	0.203438	0.201705	0.252149	0.333333	0.0847458	0.0847458	0.262712	0.260623	0.20339	0.268362	0.274011	0.0767045	0.214689	0.0764873	0.0712251	0.0847458	0.355932	0.0960452	0.344633	0.252149
Som_29	0.36	0.353107	0.33711	0.358757	0.361582	0.350282	0.358757	0.367232	0.341808	0.341808	0.378531	0.378531	0.375706	0.33711	0.338983	0.355932	0.336158	0.338983	0.378531	0.361582	0.364407	0.346591	0.349432	0.364407	0.389831	0.367232	0.372881	0.361582	0.34188	0.336158	0.359773	0.375706	0.372881	0.364407	0.373938	0.384181	0.370056	0.381356	0.358757	0.375706	0.381356	0.370056	0.367232	0.370056	0.372881	0.364407	0.364407	0.361582	0.347458	0.365439	0.351275	0.350282	0.375706	0.384181	0.368571	0.364407	0.336158	0.370056	0.375706	0.350282	0.358757	0.367232	0.358757	0.350282	0.223164	0.310734	0.305085	0.313559	0.30791	0.305085	0.278409	0.282486	0.30226	0.305085	0.0649718	0.0706215	0.305085	0.30791	0.324859	0.322034	0.372881	0.347458	0.333333	0.347458	0.351275	0.356941	0.352273	0.356941	0.342776	0.353107	0.336158	0.336207	0.355932	0.338983	0.353107	0.361582	0.350282	0.355932	0.333333	0.341808	0.341808	0.333333	0.361582	0.341808	0.355932	0.350282	0.347458	0.345609	0.344633	0.355932	0.350282	0.358757	0.355932	0.33711	0.341808	0.350282	0.362606	0.340909	0.338983	0.355932	0.370056	0.344633	0.348442	0.336158	0.338983	0.345609	0.358757	0.355932	0.361582	0.355932	0.370056	0.361582	0.375706	0.373938	0.330508	0.341808	0.30791	0.341808	0.364407	0.374286	0.358757	0.365439	0.355932	0.392655	0.365714	0.370056	0.338983	0.346591	0.338983	0.336158	0.350282	0.34375	0.384181	0.367232	0.378531	0.392655	0.367232	0.370056	0.358757	0.348442	0.347458	0.339943	0.358757	0.358757	0.370056	0.371105	0.347458	0.340909	0.351275	0.342857	0.338109	0.364407	0.333333	0.331445	0.358757	0.34957	0.333333	0.330508	0.336158	0.353107	0.361582	0.341808	0.361582	0.341808	0.387006	0.326531	0.319209	0.327635	0.328612	0.317143	0.330508	0.336158	0.341808	0.341808	0.350282	0.350427	0.353107	0.347458	0.375706	0.340909	0.387006	0.357955	0.355114	0.347458	0.358757	0.361582	0.368272	0.338068	0.33711	0.333333	0.371105	0.400568	0.355301	0.375706	0.364407	0.375706	0.381356	0.367232	0.338983	0.347458	0.372881	0.361582	0.341808	0.338983	0.338983	0.319209	0.315341	0.319209	0.347458	0.350282	0.341808	0.333333	0.338983	0.333333	0.360795	0.358757	0.336158	0.333333	0.358757	0.344633	0.347458	0.345609	0.355301	0.341808	0.372881	0.353107	0.341808	0.338983	0.347458	0.336158	0.347458	0.358757	0.347458	0.313559	0.353107	0.350282	0.324859	0.378531	0.357143	0.330508	0.344633	0.344633	0.387006	0.375	0.350282	0.353276	0.29096	0.322034	0.330508	0.350282	0.353107	0.341808	0.367232	0.350282	0.361582	0.353107	0.345609	0.347458	0.328612	0.358757	0.327684	0.350282	0.365439	0.359773	0.370056	0.367232	0.372881	0.341808	0.345609	0.362857	0.341808	0.361582	0.378531	0.344729	0.364407	0.345609	0.375706	0.361582	0.355932	0.358757	0.353107	0.344633	0.0536723	0.327684	0.348442	0.358757	0.336158	0.346705	0.340909	0.355301	0.0649718	0.344633	0.344633	0.344633	0.359773	0.341808	0.347458	0.336158	0.332386	0.350282	0.345609	0.344729	0.338983	0.0706215	0.358757	0.0649718	0.352436	0.338983
Tan_01	0.33	0.341808	0.328612	0.333333	0.341808	0.347458	0.333333	0.336158	0.324859	0.324859	0.375706	0.378531	0.375706	0.286119	0.353107	0.330508	0.310734	0.316384	0.313559	0.336158	0.322034	0.323864	0.329545	0.327684	0.344633	0.338983	0.330508	0.319209	0.324786	0.327684	0.368272	0.378531	0.40678	0.387006	0.393768	0.420904	0.387006	0.412429	0.387006	0.39548	0.40113	0.40678	0.384181	0.40678	0.39548	0.415254	0.40678	0.412429	0.40113	0.419263	0.390935	0.418079	0.40678	0.398305	0.382857	0.412429	0.409605	0.40113	0.39548	0.40678	0.420904	0.398305	0.381356	0.398305	0.29096	0.129944	0.107345	0.135593	0.282486	0.29096	0.235795	0.211864	0.257062	0.228814	0.29096	0.29661	0.29096	0.282486	0.322034	0.316384	0.361582	0.361582	0.34188	0.367232	0.351275	0.342776	0.360795	0.365439	0.354108	0.367232	0.364407	0.390805	0.398305	0.372881	0.361582	0.358757	0.353107	0.372881	0.347458	0.358757	0.344633	0.364407	0.347458	0.333333	0.313559	0.336158	0.350282	0.362606	0.361582	0.355932	0.361582	0.353107	0.355932	0.368272	0.364407	0.358757	0.345609	0.349432	0.364407	0.322034	0.341808	0.344633	0.342776	0.338983	0.353107	0.345609	0.353107	0.392655	0.355932	0.350282	0.350282	0.353107	0.372881	0.351275	0.353107	0.384181	0.350282	0.350282	0.370056	0.354286	0.367232	0.382436	0.375706	0.353107	0.357143	0.344633	0.367232	0.366477	0.372881	0.372881	0.372881	0.352273	0.364407	0.372881	0.358757	0.367232	0.378531	0.39548	0.40113	0.373938	0.370056	0.362606	0.353107	0.367232	0.375706	0.362606	0.370056	0.377841	0.354108	0.362857	0.369628	0.370056	0.341808	0.328612	0.384181	0.381089	0.344633	0.361582	0.358757	0.347458	0.364407	0.372881	0.353107	0.361582	0.392655	0.361516	0.350282	0.364672	0.348442	0.357143	0.350282	0.347458	0.353107	0.333333	0.361582	0.361823	0.355932	0.353107	0.355932	0.375	0.370056	0.357955	0.369318	0.347458	0.347458	0.364407	0.356941	0.355114	0.351275	0.367232	0.362606	0.383523	0.332378	0.40113	0.387006	0.412429	0.40113	0.336158	0.358757	0.355932	0.39548	0.327684	0.319209	0.327684	0.367232	0.327684	0.116477	0.327684	0.361582	0.358757	0.370056	0.355932	0.324859	0.347458	0.360795	0.361582	0.333333	0.364407	0.355932	0.370056	0.358757	0.365439	0.352436	0.341808	0.355932	0.333333	0.347458	0.347458	0.367232	0.353107	0.344633	0.361582	0.353107	0.132768	0.341808	0.347458	0.327684	0.333333	0.391429	0.324859	0.344633	0.313559	0.392655	0.414773	0.403955	0.321937	0.110169	0.121469	0.336158	0.336158	0.330508	0.324859	0.324859	0.338983	0.344633	0.336158	0.320113	0.341808	0.325779	0.305085	0.305085	0.344633	0.322946	0.354108	0.344633	0.347458	0.367232	0.330508	0.345609	0.325714	0.313559	0.324859	0.330508	0.310541	0.338983	0.328612	0.364407	0.333333	0.327684	0.344633	0.319209	0.344633	0.299435	0.355932	0.356941	0.338983	0.350282	0.329513	0.346591	0.332378	0.313559	0.353107	0.350282	0.319209	0.334278	0.350282	0.327684	0.324859	0.357955	0.358757	0.362606	0.364672	0.364407	0.30791	0.361582	0.305085	0.332378	0.341808	0.310734
Tan_02	0.21	0.245763	0.246459	0.0536723	0.0819209	0.0621469	0.0819209	0.0649718	0.217514	0.214689	0.20904	0.211864	0.206215	0.223796	0.228814	0.19774	0.20339	0.217514	0.220339	0.166667	0.155367	0.230114	0.232955	0.225989	0.19209	0.231638	0.175141	0.177966	0.205128	0.20904	0.328612	0.358757	0.355932	0.336158	0.390935	0.355932	0.336158	0.336158	0.364407	0.375706	0.381356	0.367232	0.367232	0.367232	0.384181	0.378531	0.355932	0.361582	0.353107	0.348442	0.328612	0.353107	0.389831	0.372881	0.36	0.370056	0.353107	0.364407	0.361582	0.341808	0.330508	0.336158	0.341808	0.364407	0.330508	0.353107	0.333333	0.358757	0.316384	0.322034	0.335227	0.324859	0.330508	0.324859	0.324859	0.341808	0.333333	0.327684	0.389831	0.353107	0.299435	0.29096	0.245014	0.30226	0.260623	0.280453	0.289773	0.263456	0.263456	0.259887	0.279661	0.272989	0.274011	0.293785	0.268362	0.259887	0.237288	0.257062	0.262712	0.276836	0.282486	0.30791	0.299435	0.288136	0.293785	0.268362	0.288136	0.291785	0.293785	0.282486	0.288136	0.288136	0.276836	0.271955	0.268362	0.285311	0.25779	0.25	0.254237	0.276836	0.29661	0.285311	0.271955	0.257062	0.265537	0.286119	0.279661	0.330508	0.313559	0.324859	0.313559	0.333333	0.333333	0.331445	0.341808	0.313559	0.30226	0.313559	0.333333	0.3	0.313559	0.331445	0.333333	0.310734	0.325714	0.333333	0.341808	0.306818	0.310734	0.310734	0.319209	0.326705	0.336158	0.344633	0.324859	0.336158	0.341808	0.322034	0.316384	0.322946	0.327684	0.328612	0.293785	0.305085	0.322034	0.314448	0.322034	0.309659	0.29745	0.305714	0.30659	0.336158	0.30226	0.305949	0.344633	0.323782	0.30791	0.305085	0.319209	0.310734	0.293785	0.29096	0.276836	0.324859	0.333333	0.28863	0.279661	0.321937	0.331445	0.305714	0.333333	0.30791	0.319209	0.324859	0.30226	0.301994	0.30226	0.322034	0.330508	0.298295	0.319209	0.329545	0.326705	0.299435	0.299435	0.327684	0.331445	0.309659	0.308782	0.313559	0.300283	0.335227	0.335244	0.347458	0.350282	0.361582	0.355932	0.0734463	0.254237	0.279661	0.367232	0.20904	0.19209	0.234463	0.279661	0.231638	0.34375	0.271186	0.285311	0.251412	0.293785	0.265537	0.268362	0.282486	0.28125	0.282486	0.279661	0.265537	0.248588	0.251412	0.259887	0.266289	0.255014	0.276836	0.254237	0.285311	0.240113	0.254237	0.265537	0.242938	0.259887	0.265537	0.327684	0.364407	0.265537	0.262712	0.20339	0.217514	0.362857	0.225989	0.211864	0.20904	0.375706	0.369318	0.364407	0.0626781	0.330508	0.341808	0.20339	0.079096	0.214689	0.175141	0.228814	0.268362	0.242938	0.237288	0.246459	0.276836	0.271955	0.200565	0.223164	0.276836	0.254958	0.25779	0.240113	0.186441	0.274011	0.225989	0.223796	0.0485714	0.19209	0.257062	0.245763	0.213675	0.231638	0.220963	0.330508	0.059322	0.0508475	0.0536723	0.0875706	0.257062	0.344633	0.242938	0.243626	0.288136	0.251412	0.255014	0.269886	0.223496	0.364407	0.257062	0.257062	0.240113	0.0963173	0.257062	0.220339	0.220339	0.244318	0.288136	0.25779	0.25641	0.254237	0.355932	0.240113	0.347458	0.0659026	0.240113	0.347458	0.327684
Tan_03	0.29	0.279661	0.25779	0.262712	0.271186	0.248588	0.279661	0.268362	0.268362	0.276836	0.259887	0.262712	0.248588	0.254958	0.265537	0.279661	0.30791	0.282486	0.240113	0.29096	0.262712	0.264205	0.252841	0.271186	0.268362	0.29096	0.285311	0.265537	0.222222	0.251412	0.311615	0.341808	0.350282	0.330508	0.345609	0.344633	0.327684	0.344633	0.333333	0.324859	0.341808	0.330508	0.338983	0.341808	0.333333	0.336158	0.324859	0.350282	0.333333	0.328612	0.328612	0.327684	0.330508	0.338983	0.331429	0.313559	0.310734	0.319209	0.322034	0.344633	0.310734	0.338983	0.347458	0.341808	0.347458	0.358757	0.364407	0.364407	0.316384	0.344633	0.329545	0.333333	0.347458	0.344633	0.367232	0.364407	0.341808	0.338983	0.358757	0.336158	0.183616	0.194915	0.176638	0.211864	0.175637	0.17847	0.196023	0.167139	0.212465	0.194915	0.194915	0.16954	0.214689	0.211864	0.183616	0.0762712	0.079096	0.0677966	0.177966	0.169492	0.19209	0.225989	0.214689	0.189266	0.189266	0.200565	0.19774	0.169972	0.183616	0.169492	0.169492	0.177966	0.19209	0.172805	0.194915	0.177966	0.150142	0.201705	0.200565	0.20339	0.177966	0.161017	0.169972	0.166667	0.180791	0.209632	0.214689	0.319209	0.262712	0.279661	0.274011	0.276836	0.313559	0.300283	0.279661	0.313559	0.279661	0.293785	0.313559	0.288571	0.285311	0.271955	0.282486	0.30226	0.294286	0.324859	0.29096	0.261364	0.293785	0.29661	0.282486	0.275568	0.279661	0.276836	0.279661	0.279661	0.288136	0.285311	0.279661	0.300283	0.29661	0.303116	0.271186	0.271186	0.30791	0.31728	0.330508	0.284091	0.288952	0.302857	0.295129	0.282486	0.310734	0.308782	0.29661	0.289398	0.299435	0.30226	0.29096	0.259887	0.271186	0.29096	0.285311	0.276836	0.293785	0.25656	0.276836	0.290598	0.29745	0.302857	0.299435	0.276836	0.299435	0.30226	0.288136	0.2849	0.29661	0.274011	0.305085	0.292614	0.310734	0.272727	0.295455	0.293785	0.30791	0.299435	0.283286	0.286932	0.286119	0.305085	0.29745	0.321023	0.309456	0.313559	0.319209	0.30791	0.313559	0.265537	0.200565	0.180791	0.327684	0.268362	0.231638	0.293785	0.211864	0.274011	0.357955	0.177966	0.194915	0.206215	0.19774	0.177966	0.20339	0.194915	0.153409	0.177966	0.194915	0.19774	0.189266	0.20904	0.20339	0.206799	0.183381	0.183616	0.20904	0.175141	0.19774	0.20904	0.211864	0.059322	0.194915	0.0706215	0.268362	0.358757	0.214689	0.0903955	0.276836	0.279661	0.345714	0.293785	0.274011	0.242938	0.341808	0.323864	0.313559	0.253561	0.353107	0.355932	0.259887	0.257062	0.29661	0.274011	0.288136	0.175141	0.276836	0.254237	0.252125	0.163842	0.189802	0.279661	0.274011	0.180791	0.27762	0.263456	0.279661	0.279661	0.200565	0.248588	0.260623	0.254286	0.231638	0.276836	0.262712	0.264957	0.259887	0.252125	0.293785	0.268362	0.265537	0.268362	0.262712	0.206215	0.347458	0.200565	0.215297	0.152542	0.211864	0.17192	0.178977	0.252149	0.367232	0.200565	0.206215	0.262712	0.252125	0.158192	0.257062	0.254237	0.204545	0.183616	0.212465	0.210826	0.20339	0.378531	0.223164	0.364407	0.260745	0.206215	0.370056	0.372881	0.265537
Uga_01	0.38	0.369318	0.353276	0.377841	0.372159	0.363636	0.372159	0.380682	0.360795	0.34375	0.346591	0.349432	0.363636	0.344729	0.34375	0.375	0.357955	0.355114	0.355114	0.366477	0.363636	0.351429	0.362857	0.352273	0.369318	0.383523	0.372159	0.355114	0.332378	0.372159	0.202279	0.1875	0.190341	0.184659	0.207977	0.207386	0.190341	0.21875	0.102273	0.0767045	0.0909091	0.190341	0.173295	0.198864	0.1875	0.207386	0.176136	0.184659	0.161932	0.190883	0.156695	0.176136	0.193182	0.201705	0.178161	0.235795	0.215909	0.196023	0.1875	0.164773	0.173295	0.15625	0.232955	0.159091	0.397727	0.366477	0.357955	0.355114	0.375	0.380682	0.34	0.355114	0.360795	0.366477	0.369318	0.366477	0.386364	0.403409	0.400568	0.392045	0.340909	0.332386	0.318052	0.332386	0.350427	0.34188	0.351429	0.356125	0.350427	0.340909	0.335227	0.315029	0.346591	0.338068	0.321023	0.352273	0.340909	0.329545	0.346591	0.332386	0.318182	0.357955	0.363636	0.3125	0.329545	0.34375	0.340909	0.324786	0.309659	0.338068	0.340909	0.326705	0.332386	0.324786	0.315341	0.321023	0.327635	0.342857	0.346591	0.326705	0.340909	0.321023	0.327635	0.318182	0.326705	0.339031	0.34375	0.375	0.363636	0.340909	0.375	0.380682	0.403409	0.350427	0.375	0.366477	0.340909	0.357955	0.409091	0.382184	0.409091	0.387464	0.383523	0.369318	0.413793	0.389205	0.366477	0.36	0.392045	0.392045	0.392045	0.382857	0.363636	0.34375	0.360795	0.363636	0.383523	0.363636	0.40625	0.413105	0.417614	0.413105	0.383523	0.375	0.386364	0.390313	0.383523	0.377143	0.361823	0.382184	0.377522	0.375	0.377841	0.356125	0.369318	0.365994	0.400568	0.400568	0.394886	0.352273	0.355114	0.375	0.357955	0.375	0.377841	0.368421	0.355114	0.366762	0.350427	0.344828	0.349432	0.380682	0.383523	0.372159	0.386364	0.381089	0.386364	0.332386	0.352273	0.4	0.369318	0.348571	0.362857	0.366477	0.369318	0.397727	0.387464	0.362857	0.361823	0.369318	0.381766	0.391429	0.351585	0.375	0.369318	0.380682	0.377841	0.360795	0.338068	0.323864	0.181818	0.360795	0.372159	0.340909	0.338068	0.338068	0.374286	0.309659	0.357955	0.335227	0.318182	0.326705	0.346591	0.338068	0.331429	0.346591	0.346591	0.34375	0.360795	0.332386	0.34375	0.350427	0.342939	0.335227	0.335227	0.329545	0.338068	0.349432	0.34375	0.323864	0.326705	0.323864	0.366477	0.369318	0.338068	0.335227	0.346591	0.377841	0.16954	0.372159	0.335227	0.349432	0.201705	0.194286	0.178977	0.34384	0.349432	0.386364	0.352273	0.349432	0.357955	0.366477	0.375	0.318182	0.34375	0.369318	0.350427	0.318182	0.339031	0.366477	0.323864	0.335227	0.353276	0.358974	0.366477	0.372159	0.34375	0.34375	0.347578	0.362069	0.332386	0.34375	0.366477	0.338109	0.355114	0.353276	0.355114	0.375	0.360795	0.366477	0.375	0.338068	0.355114	0.346591	0.350427	0.318182	0.340909	0.337176	0.334286	0.345821	0.366477	0.349432	0.332386	0.352273	0.353276	0.323864	0.346591	0.340909	0.34	0.332386	0.347578	0.34957	0.346591	0.369318	0.352273	0.366477	0.354467	0.340909	0.360795	0.372159	0.377841	0.329545
Uga_02	0.28	0.257062	0.252125	0.276836	0.268362	0.276836	0.279661	0.282486	0.268362	0.276836	0.276836	0.279661	0.279661	0.260623	0.29096	0.276836	0.29096	0.293785	0.276836	0.265537	0.274011	0.269886	0.28125	0.29096	0.274011	0.282486	0.299435	0.29096	0.25641	0.265537	0.33711	0.347458	0.364407	0.344633	0.356941	0.367232	0.341808	0.358757	0.333333	0.347458	0.361582	0.350282	0.353107	0.355932	0.353107	0.353107	0.324859	0.341808	0.355932	0.331445	0.345609	0.330508	0.355932	0.336158	0.34	0.370056	0.350282	0.322034	0.322034	0.367232	0.322034	0.350282	0.358757	0.338983	0.372881	0.344633	0.324859	0.341808	0.327684	0.355932	0.323864	0.327684	0.350282	0.330508	0.350282	0.336158	0.333333	0.341808	0.367232	0.350282	0.20339	0.186441	0.116809	0.19774	0.15864	0.164306	0.198864	0.172805	0.189802	0.19774	0.172316	0.166667	0.206215	0.20339	0.161017	0.163842	0.158192	0.169492	0.189266	0.200565	0.211864	0.19774	0.20904	0.161017	0.186441	0.211864	0.220339	0.133144	0.152542	0.180791	0.177966	0.146893	0.146893	0.167139	0.183616	0.169492	0.130312	0.207386	0.220339	0.172316	0.189266	0.0564972	0.0623229	0.0480226	0.0649718	0.21813	0.214689	0.333333	0.282486	0.293785	0.293785	0.29661	0.322034	0.308782	0.288136	0.30791	0.279661	0.29096	0.316384	0.311429	0.285311	0.288952	0.288136	0.313559	0.285714	0.313559	0.282486	0.275568	0.305085	0.305085	0.29096	0.292614	0.279661	0.259887	0.274011	0.276836	0.274011	0.282486	0.313559	0.283286	0.288136	0.291785	0.279661	0.299435	0.319209	0.311615	0.30226	0.289773	0.286119	0.288571	0.297994	0.279661	0.285311	0.29745	0.29096	0.297994	0.29661	0.29661	0.293785	0.29096	0.29661	0.274011	0.288136	0.305085	0.310734	0.274052	0.282486	0.279202	0.305949	0.311429	0.30791	0.282486	0.274011	0.285311	0.30226	0.301994	0.310734	0.299435	0.316384	0.284091	0.279661	0.267045	0.278409	0.282486	0.29096	0.30791	0.305949	0.278409	0.27762	0.29096	0.31728	0.340909	0.323782	0.310734	0.313559	0.30791	0.324859	0.268362	0.206215	0.20904	0.347458	0.268362	0.257062	0.30791	0.223164	0.276836	0.338068	0.177966	0.206215	0.220339	0.194915	0.180791	0.200565	0.20339	0.164773	0.180791	0.220339	0.19774	0.211864	0.217514	0.211864	0.235127	0.169054	0.200565	0.19209	0.189266	0.217514	0.237288	0.217514	0.161017	0.225989	0.169492	0.288136	0.338983	0.217514	0.158192	0.29096	0.29096	0.36	0.268362	0.257062	0.240113	0.355932	0.329545	0.324859	0.282051	0.324859	0.353107	0.259887	0.279661	0.29096	0.282486	0.285311	0.0480226	0.282486	0.279661	0.274788	0.0621469	0.192635	0.276836	0.251412	0.0564972	0.27762	0.269122	0.29661	0.299435	0.228814	0.254237	0.288952	0.265714	0.245763	0.282486	0.285311	0.267806	0.29661	0.263456	0.285311	0.268362	0.265537	0.276836	0.265537	0.211864	0.330508	0.214689	0.220963	0.0847458	0.206215	0.0601719	0.0710227	0.255014	0.358757	0.225989	0.20904	0.274011	0.266289	0.0621469	0.259887	0.274011	0.213068	0.175141	0.223796	0.233618	0.225989	0.347458	0.228814	0.353107	0.269341	0.225989	0.347458	0.350282	0.279661	0.172316	0.338068
Uga_03	0.29	0.29096	0.266289	0.262712	0.262712	0.265537	0.271186	0.268362	0.274011	0.265537	0.285311	0.288136	0.29661	0.266289	0.29661	0.262712	0.279661	0.276836	0.29096	0.279661	0.293785	0.275568	0.286932	0.265537	0.285311	0.293785	0.29096	0.274011	0.262108	0.282486	0.331445	0.341808	0.361582	0.336158	0.373938	0.372881	0.338983	0.361582	0.341808	0.324859	0.330508	0.355932	0.358757	0.364407	0.370056	0.367232	0.347458	0.350282	0.341808	0.356941	0.359773	0.330508	0.355932	0.364407	0.34	0.350282	0.353107	0.353107	0.347458	0.347458	0.322034	0.353107	0.355932	0.355932	0.364407	0.330508	0.316384	0.333333	0.336158	0.333333	0.3125	0.324859	0.347458	0.344633	0.336158	0.336158	0.322034	0.327684	0.378531	0.344633	0.189266	0.200565	0.14245	0.20339	0.155807	0.189802	0.204545	0.155807	0.195467	0.19209	0.155367	0.163793	0.206215	0.19209	0.163842	0.19774	0.186441	0.194915	0.186441	0.189266	0.20339	0.214689	0.228814	0.200565	0.19209	0.20904	0.217514	0.152975	0.146893	0.183616	0.175141	0.175141	0.194915	0.17847	0.166667	0.175141	0.169972	0.198864	0.206215	0.183616	0.189266	0.127119	0.130312	0.124294	0.141243	0.195467	0.194915	0.330508	0.313559	0.29096	0.29096	0.29661	0.336158	0.325779	0.319209	0.338983	0.305085	0.336158	0.322034	0.288571	0.305085	0.27762	0.30791	0.336158	0.311429	0.330508	0.319209	0.289773	0.288136	0.288136	0.29661	0.315341	0.299435	0.285311	0.29096	0.285311	0.310734	0.29661	0.319209	0.303116	0.30226	0.294618	0.299435	0.288136	0.316384	0.311615	0.333333	0.301136	0.303116	0.328571	0.338109	0.319209	0.29096	0.308782	0.313559	0.30086	0.333333	0.327684	0.324859	0.30791	0.313559	0.274011	0.282486	0.319209	0.324859	0.285714	0.274011	0.276353	0.328612	0.32	0.330508	0.29096	0.29096	0.276836	0.310734	0.310541	0.313559	0.330508	0.338983	0.284091	0.293785	0.28125	0.28125	0.310734	0.319209	0.316384	0.325779	0.303977	0.303116	0.322034	0.305949	0.332386	0.320917	0.322034	0.322034	0.336158	0.350282	0.257062	0.20904	0.166667	0.375706	0.259887	0.285311	0.310734	0.20339	0.276836	0.329545	0.186441	0.225989	0.206215	0.183616	0.19774	0.194915	0.206215	0.173295	0.19774	0.20904	0.194915	0.20904	0.19774	0.20904	0.212465	0.157593	0.20904	0.169492	0.206215	0.186441	0.20904	0.211864	0.166667	0.206215	0.169492	0.29661	0.333333	0.217514	0.183616	0.29661	0.279661	0.36	0.268362	0.259887	0.259887	0.358757	0.338068	0.355932	0.253561	0.319209	0.350282	0.259887	0.259887	0.285311	0.279661	0.288136	0.124294	0.276836	0.288136	0.286119	0.132768	0.203966	0.274011	0.240113	0.146893	0.266289	0.274788	0.285311	0.293785	0.20904	0.271186	0.280453	0.251429	0.240113	0.268362	0.299435	0.264957	0.299435	0.266289	0.29096	0.254237	0.237288	0.257062	0.268362	0.206215	0.338983	0.189266	0.1983	0.155367	0.206215	0.117479	0.133523	0.275072	0.364407	0.206215	0.20904	0.282486	0.263456	0.132768	0.285311	0.265537	0.207386	0.172316	0.195467	0.205128	0.19209	0.344633	0.200565	0.338983	0.249284	0.217514	0.338983	0.350282	0.248588	0.186441	0.321023	0.141243
Uga_04	0.21	0.251412	0.252125	0.0706215	0.0932203	0.0508475	0.0932203	0.0819209	0.206215	0.20339	0.200565	0.20339	0.194915	0.226629	0.228814	0.19774	0.20339	0.217514	0.223164	0.158192	0.146893	0.235795	0.235795	0.234463	0.200565	0.237288	0.183616	0.186441	0.188034	0.211864	0.334278	0.353107	0.358757	0.333333	0.396601	0.347458	0.344633	0.341808	0.353107	0.372881	0.381356	0.358757	0.364407	0.353107	0.372881	0.370056	0.347458	0.338983	0.358757	0.351275	0.345609	0.344633	0.378531	0.367232	0.354286	0.367232	0.341808	0.358757	0.355932	0.347458	0.333333	0.333333	0.355932	0.353107	0.338983	0.350282	0.336158	0.355932	0.313559	0.319209	0.335227	0.313559	0.322034	0.319209	0.338983	0.347458	0.336158	0.324859	0.387006	0.347458	0.30791	0.279661	0.242165	0.30226	0.263456	0.27762	0.286932	0.263456	0.263456	0.259887	0.282486	0.270115	0.285311	0.293785	0.259887	0.262712	0.251412	0.265537	0.271186	0.276836	0.279661	0.313559	0.30226	0.29661	0.29661	0.265537	0.282486	0.291785	0.288136	0.279661	0.288136	0.279661	0.274011	0.266289	0.271186	0.282486	0.260623	0.255682	0.262712	0.259887	0.293785	0.276836	0.271955	0.251412	0.259887	0.294618	0.282486	0.341808	0.305085	0.313559	0.333333	0.344633	0.330508	0.334278	0.361582	0.313559	0.310734	0.316384	0.336158	0.314286	0.319209	0.325779	0.333333	0.327684	0.334286	0.341808	0.361582	0.329545	0.319209	0.319209	0.322034	0.332386	0.330508	0.344633	0.324859	0.338983	0.344633	0.30791	0.30226	0.334278	0.344633	0.33711	0.30226	0.313559	0.333333	0.334278	0.322034	0.3125	0.300283	0.331429	0.332378	0.344633	0.29661	0.305949	0.344633	0.340974	0.293785	0.29661	0.310734	0.322034	0.293785	0.299435	0.29661	0.327684	0.322034	0.294461	0.293785	0.31339	0.331445	0.314286	0.333333	0.327684	0.338983	0.330508	0.30226	0.301994	0.30791	0.324859	0.330508	0.315341	0.322034	0.349432	0.335227	0.322034	0.322034	0.324859	0.339943	0.309659	0.305949	0.30226	0.308782	0.338068	0.335244	0.341808	0.341808	0.338983	0.347458	0.0903955	0.259887	0.265537	0.353107	0.217514	0.20339	0.251412	0.285311	0.228814	0.346591	0.271186	0.285311	0.251412	0.293785	0.271186	0.276836	0.288136	0.272727	0.274011	0.282486	0.282486	0.251412	0.257062	0.265537	0.274788	0.249284	0.271186	0.262712	0.285311	0.245763	0.262712	0.265537	0.254237	0.265537	0.268362	0.319209	0.361582	0.271186	0.257062	0.211864	0.20904	0.354286	0.234463	0.211864	0.19774	0.384181	0.352273	0.361582	0.0797721	0.338983	0.347458	0.19774	0.079096	0.217514	0.183616	0.231638	0.262712	0.254237	0.240113	0.254958	0.271186	0.269122	0.20339	0.214689	0.274011	0.254958	0.25779	0.234463	0.19209	0.279661	0.217514	0.232295	0.06	0.20339	0.251412	0.254237	0.205128	0.234463	0.206799	0.313559	0.059322	0.0621469	0.059322	0.110169	0.262712	0.350282	0.254237	0.252125	0.276836	0.268362	0.260745	0.258523	0.206304	0.367232	0.262712	0.262712	0.223164	0.0934844	0.257062	0.19774	0.217514	0.247159	0.274011	0.263456	0.267806	0.259887	0.355932	0.242938	0.344633	0.0744986	0.248588	0.353107	0.341808	0.0677966	0.268362	0.375	0.276836	0.254237
Zam_01	0.21	0.232295	0.238636	0.0623229	0.0906516	0.0651558	0.0906516	0.0736544	0.235127	0.226629	0.195467	0.1983	0.1983	0.230114	0.235127	0.195467	0.181303	0.215297	0.229462	0.161473	0.150142	0.22792	0.245014	0.23796	0.17847	0.223796	0.167139	0.189802	0.208571	0.223796	0.323864	0.362606	0.359773	0.342776	0.389205	0.359773	0.342776	0.334278	0.351275	0.385269	0.388102	0.382436	0.371105	0.371105	0.382436	0.373938	0.356941	0.354108	0.345609	0.346591	0.34375	0.365439	0.379603	0.373938	0.34957	0.376771	0.339943	0.354108	0.356941	0.345609	0.342776	0.33711	0.356941	0.354108	0.351275	0.351275	0.33711	0.356941	0.320113	0.33711	0.324786	0.339943	0.345609	0.320113	0.348442	0.365439	0.354108	0.348442	0.399433	0.368272	0.305949	0.288952	0.248571	0.283286	0.269886	0.272727	0.2849	0.269886	0.264205	0.269122	0.286119	0.282421	0.286119	0.271955	0.252125	0.260623	0.232295	0.249292	0.271955	0.271955	0.263456	0.305949	0.291785	0.280453	0.286119	0.269122	0.286119	0.289773	0.286119	0.274788	0.27762	0.280453	0.291785	0.264205	0.269122	0.280453	0.244318	0.250712	0.25779	0.263456	0.291785	0.280453	0.28125	0.249292	0.260623	0.284091	0.27762	0.33711	0.31728	0.328612	0.320113	0.345609	0.328612	0.326705	0.342776	0.311615	0.305949	0.320113	0.33711	0.315186	0.311615	0.323864	0.328612	0.322946	0.320917	0.314448	0.342776	0.316239	0.314448	0.314448	0.31728	0.34188	0.314448	0.331445	0.320113	0.325779	0.354108	0.294618	0.305949	0.332386	0.331445	0.335227	0.29745	0.311615	0.325779	0.3125	0.314448	0.301994	0.295455	0.315186	0.324713	0.334278	0.288952	0.3125	0.31728	0.313218	0.308782	0.300283	0.314448	0.303116	0.29745	0.283286	0.27762	0.322946	0.331445	0.295322	0.291785	0.32	0.3125	0.303725	0.314448	0.331445	0.33711	0.33711	0.308782	0.308571	0.308782	0.322946	0.328612	0.304843	0.31728	0.34188	0.327635	0.311615	0.311615	0.320113	0.323864	0.319088	0.315341	0.31728	0.3125	0.344729	0.336207	0.331445	0.33711	0.345609	0.334278	0.0793201	0.260623	0.271955	0.345609	0.215297	0.209632	0.240793	0.283286	0.252125	0.347578	0.271955	0.269122	0.254958	0.27762	0.274788	0.263456	0.266289	0.267806	0.263456	0.269122	0.271955	0.246459	0.254958	0.263456	0.267045	0.247126	0.271955	0.25779	0.274788	0.243626	0.252125	0.25779	0.252125	0.263456	0.260623	0.334278	0.362606	0.263456	0.240793	0.209632	0.220963	0.352436	0.21813	0.192635	0.220963	0.385269	0.358974	0.359773	0.0657143	0.339943	0.342776	0.220963	0.082153	0.223796	0.169972	0.21813	0.260623	0.249292	0.243626	0.252841	0.263456	0.267045	0.189802	0.232295	0.263456	0.255682	0.25	0.229462	0.1983	0.27762	0.232295	0.235795	0.0630372	0.195467	0.25779	0.240793	0.225714	0.229462	0.230114	0.334278	0.0226629	0.0594901	0.0339943	0.0906516	0.260623	0.368272	0.252125	0.252841	0.286119	0.260623	0.258621	0.264957	0.232759	0.379603	0.260623	0.254958	0.243626	0.09375	0.266289	0.215297	0.235127	0.242165	0.274788	0.261364	0.257143	0.254958	0.368272	0.252125	0.362606	0.0804598	0.23796	0.371105	0.331445	0.0651558	0.27762	0.378917	0.271955	0.263456	0.0708215
Zim_01	0.21	0.254237	0.243626	0.223164	0.217514	0.223164	0.220339	0.234463	0.0932203	0.0988701	0.242938	0.245763	0.240113	0.152975	0.225989	0.194915	0.20339	0.20339	0.152542	0.225989	0.211864	0.235795	0.252841	0.248588	0.242938	0.257062	0.225989	0.251412	0.213675	0.248588	0.342776	0.350282	0.358757	0.353107	0.371105	0.353107	0.344633	0.333333	0.330508	0.350282	0.350282	0.367232	0.361582	0.361582	0.367232	0.375706	0.370056	0.347458	0.319209	0.356941	0.342776	0.344633	0.367232	0.367232	0.345714	0.361582	0.353107	0.330508	0.336158	0.338983	0.324859	0.350282	0.344633	0.355932	0.333333	0.313559	0.322034	0.313559	0.336158	0.313559	0.326705	0.310734	0.327684	0.313559	0.322034	0.313559	0.30226	0.30791	0.375706	0.358757	0.285311	0.259887	0.264957	0.265537	0.254958	0.260623	0.261364	0.271955	0.254958	0.259887	0.274011	0.258621	0.293785	0.276836	0.242938	0.237288	0.248588	0.248588	0.251412	0.259887	0.248588	0.271186	0.285311	0.257062	0.242938	0.242938	0.251412	0.271955	0.271186	0.274011	0.265537	0.248588	0.268362	0.286119	0.285311	0.254237	0.246459	0.247159	0.251412	0.240113	0.259887	0.265537	0.254958	0.254237	0.276836	0.286119	0.29661	0.327684	0.285311	0.305085	0.30791	0.30226	0.313559	0.29745	0.305085	0.29096	0.288136	0.282486	0.262712	0.297143	0.29096	0.283286	0.319209	0.274011	0.291429	0.293785	0.316384	0.275568	0.29661	0.29661	0.282486	0.295455	0.305085	0.30226	0.299435	0.316384	0.316384	0.288136	0.288136	0.308782	0.313559	0.328612	0.288136	0.285311	0.319209	0.322946	0.282486	0.289773	0.271955	0.291429	0.280802	0.30791	0.293785	0.27762	0.288136	0.283668	0.29661	0.293785	0.29661	0.251412	0.251412	0.305085	0.259887	0.305085	0.293785	0.279883	0.265537	0.287749	0.288952	0.285714	0.29096	0.279661	0.285311	0.274011	0.257062	0.245014	0.254237	0.299435	0.30791	0.286932	0.285311	0.28125	0.292614	0.299435	0.305085	0.319209	0.294618	0.289773	0.288952	0.29096	0.300283	0.335227	0.320917	0.327684	0.330508	0.350282	0.341808	0.200565	0.242938	0.285311	0.350282	0.245763	0.234463	0.217514	0.259887	0.0762712	0.3125	0.237288	0.274011	0.257062	0.274011	0.237288	0.242938	0.231638	0.244318	0.265537	0.234463	0.254237	0.240113	0.237288	0.248588	0.252125	0.234957	0.228814	0.245763	0.245763	0.254237	0.251412	0.242938	0.228814	0.245763	0.248588	0.29661	0.324859	0.248588	0.237288	0.223164	0.206215	0.342857	0.234463	0.211864	0.0847458	0.381356	0.352273	0.336158	0.205128	0.313559	0.322034	0.0847458	0.214689	0.124294	0.223164	0.186441	0.254237	0.259887	0.248588	0.232295	0.259887	0.229462	0.234463	0.175141	0.271186	0.260623	0.25779	0.259887	0.262712	0.257062	0.0875706	0.223796	0.22	0.214689	0.257062	0.251412	0.0997151	0.234463	0.0991501	0.299435	0.214689	0.206215	0.211864	0.231638	0.240113	0.327684	0.228814	0.252125	0.265537	0.237288	0.25788	0.264205	0.0945559	0.330508	0.251412	0.257062	0.101695	0.235127	0.254237	0.0960452	0.10452	0.232955	0.288136	0.249292	0.247863	0.257062	0.338983	0.254237	0.324859	0.217765	0.251412	0.330508	0.319209	0.214689	0.259887	0.335227	0.265537	0.276836	0.217514	0.220963
Zim_02	0.2	0.248588	0.223796	0.225989	0.231638	0.214689	0.240113	0.237288	0.0819209	0.0903955	0.223164	0.225989	0.220339	0.144476	0.228814	0.20339	0.186441	0.194915	0.155367	0.228814	0.228814	0.224432	0.244318	0.240113	0.242938	0.257062	0.20904	0.240113	0.196581	0.259887	0.339943	0.355932	0.355932	0.347458	0.382436	0.367232	0.347458	0.344633	0.341808	0.355932	0.350282	0.381356	0.367232	0.372881	0.381356	0.372881	0.364407	0.350282	0.338983	0.373938	0.351275	0.355932	0.387006	0.378531	0.36	0.378531	0.364407	0.344633	0.344633	0.336158	0.336158	0.344633	0.336158	0.347458	0.336158	0.322034	0.319209	0.336158	0.336158	0.319209	0.323864	0.310734	0.333333	0.322034	0.313559	0.316384	0.316384	0.310734	0.370056	0.355932	0.29661	0.248588	0.259259	0.268362	0.269122	0.260623	0.278409	0.266289	0.269122	0.265537	0.257062	0.258621	0.299435	0.288136	0.251412	0.265537	0.265537	0.274011	0.262712	0.268362	0.254237	0.282486	0.29661	0.259887	0.274011	0.262712	0.274011	0.286119	0.274011	0.276836	0.282486	0.257062	0.265537	0.27762	0.279661	0.262712	0.249292	0.264205	0.268362	0.257062	0.276836	0.268362	0.252125	0.254237	0.262712	0.300283	0.310734	0.316384	0.29096	0.29661	0.299435	0.30226	0.305085	0.300283	0.30791	0.274011	0.274011	0.285311	0.288136	0.282857	0.29096	0.303116	0.319209	0.282486	0.291429	0.282486	0.316384	0.264205	0.30791	0.30791	0.293785	0.298295	0.310734	0.310734	0.305085	0.316384	0.30791	0.299435	0.310734	0.308782	0.30791	0.328612	0.29096	0.282486	0.322034	0.328612	0.299435	0.295455	0.27762	0.294286	0.292264	0.305085	0.276836	0.27762	0.30226	0.283668	0.288136	0.285311	0.285311	0.271186	0.276836	0.299435	0.245763	0.310734	0.30791	0.282799	0.257062	0.304843	0.300283	0.297143	0.30226	0.293785	0.285311	0.276836	0.276836	0.264957	0.276836	0.29661	0.310734	0.289773	0.299435	0.298295	0.292614	0.293785	0.288136	0.316384	0.311615	0.278409	0.274788	0.282486	0.29745	0.338068	0.320917	0.330508	0.330508	0.338983	0.350282	0.20904	0.259887	0.288136	0.361582	0.242938	0.259887	0.225989	0.274011	0.0706215	0.326705	0.248588	0.29096	0.265537	0.282486	0.248588	0.251412	0.265537	0.264205	0.285311	0.254237	0.268362	0.268362	0.257062	0.268362	0.266289	0.240688	0.271186	0.274011	0.279661	0.262712	0.268362	0.262712	0.254237	0.265537	0.254237	0.30226	0.344633	0.271186	0.254237	0.225989	0.194915	0.351429	0.223164	0.20904	0.0932203	0.403955	0.363636	0.344633	0.193732	0.313559	0.327684	0.0819209	0.20339	0.112994	0.237288	0.19209	0.254237	0.245763	0.245763	0.229462	0.259887	0.252125	0.211864	0.172316	0.271186	0.249292	0.252125	0.276836	0.262712	0.276836	0.0875706	0.220963	0.214286	0.214689	0.240113	0.262712	0.0911681	0.245763	0.0963173	0.310734	0.217514	0.19774	0.220339	0.245763	0.259887	0.324859	0.237288	0.260623	0.279661	0.259887	0.255014	0.261364	0.0916905	0.327684	0.265537	0.265537	0.0988701	0.235127	0.251412	0.0932203	0.101695	0.255682	0.279661	0.271955	0.267806	0.271186	0.330508	0.271186	0.30791	0.217765	0.268362	0.322034	0.322034	0.214689	0.274011	0.346591	0.271186	0.254237	0.217514	0.21813	0.0819209
Zim_03	0.33	0.358757	0.331445	0.355932	0.347458	0.347458	0.336158	0.358757	0.322034	0.341808	0.375706	0.372881	0.372881	0.33711	0.322034	0.344633	0.327684	0.330508	0.353107	0.347458	0.350282	0.346591	0.360795	0.375706	0.381356	0.378531	0.361582	0.361582	0.339031	0.330508	0.373938	0.389831	0.39548	0.387006	0.373938	0.420904	0.375706	0.378531	0.361582	0.389831	0.392655	0.384181	0.389831	0.387006	0.387006	0.39548	0.392655	0.403955	0.353107	0.396601	0.382436	0.375706	0.39548	0.409605	0.4	0.387006	0.367232	0.372881	0.40113	0.358757	0.392655	0.381356	0.358757	0.392655	0.257062	0.322034	0.305085	0.293785	0.29096	0.29096	0.28125	0.288136	0.288136	0.285311	0.200565	0.19209	0.271186	0.262712	0.310734	0.30226	0.358757	0.344633	0.358974	0.347458	0.351275	0.348442	0.340909	0.351275	0.342776	0.367232	0.341808	0.344828	0.350282	0.336158	0.333333	0.355932	0.347458	0.355932	0.327684	0.324859	0.330508	0.355932	0.347458	0.333333	0.341808	0.341808	0.344633	0.331445	0.344633	0.344633	0.330508	0.358757	0.336158	0.331445	0.344633	0.330508	0.362606	0.349432	0.338983	0.358757	0.358757	0.336158	0.348442	0.344633	0.350282	0.334278	0.338983	0.39548	0.375706	0.364407	0.358757	0.344633	0.387006	0.368272	0.350282	0.361582	0.322034	0.344633	0.364407	0.36	0.355932	0.368272	0.364407	0.338983	0.362857	0.344633	0.358757	0.34375	0.367232	0.370056	0.347458	0.366477	0.387006	0.372881	0.384181	0.403955	0.375706	0.372881	0.389831	0.351275	0.364407	0.365439	0.381356	0.378531	0.378531	0.373938	0.350282	0.363636	0.351275	0.351429	0.340974	0.375706	0.336158	0.354108	0.367232	0.369628	0.347458	0.355932	0.350282	0.344633	0.355932	0.353107	0.375706	0.336158	0.372881	0.338192	0.364407	0.37037	0.354108	0.357143	0.355932	0.358757	0.378531	0.350282	0.358757	0.358974	0.370056	0.364407	0.378531	0.349432	0.387006	0.363636	0.372159	0.350282	0.361582	0.361582	0.354108	0.355114	0.354108	0.344633	0.379603	0.411932	0.361032	0.403955	0.378531	0.387006	0.39548	0.358757	0.338983	0.336158	0.370056	0.350282	0.330508	0.310734	0.341808	0.30791	0.321023	0.305085	0.344633	0.350282	0.350282	0.319209	0.347458	0.344633	0.357955	0.333333	0.344633	0.336158	0.361582	0.344633	0.347458	0.331445	0.329513	0.330508	0.361582	0.355932	0.333333	0.341808	0.361582	0.350282	0.333333	0.361582	0.344633	0.313559	0.322034	0.341808	0.327684	0.367232	0.4	0.338983	0.344633	0.327684	0.415254	0.380682	0.381356	0.353276	0.30226	0.322034	0.330508	0.341808	0.347458	0.336158	0.355932	0.350282	0.381356	0.367232	0.345609	0.358757	0.320113	0.355932	0.322034	0.347458	0.368272	0.359773	0.358757	0.350282	0.358757	0.324859	0.348442	0.348571	0.338983	0.358757	0.353107	0.321937	0.358757	0.325779	0.361582	0.361582	0.358757	0.355932	0.350282	0.333333	0.19209	0.353107	0.351275	0.341808	0.338983	0.366762	0.346591	0.34384	0.214689	0.341808	0.336158	0.333333	0.354108	0.347458	0.330508	0.338983	0.346591	0.341808	0.342776	0.347578	0.341808	0.20904	0.355932	0.20339	0.352436	0.333333	0.177966	0.30226	0.353107	0.355932	0.375	0.350282	0.367232	0.344633	0.365439	0.327684	0.336158
Zim_04	0.22	0.265537	0.240793	0.231638	0.225989	0.231638	0.231638	0.242938	0.110169	0.107345	0.248588	0.251412	0.248588	0.17847	0.234463	0.225989	0.20904	0.214689	0.155367	0.225989	0.223164	0.252841	0.241477	0.245763	0.251412	0.285311	0.231638	0.234463	0.196581	0.234463	0.339943	0.330508	0.361582	0.361582	0.362606	0.367232	0.330508	0.330508	0.355932	0.361582	0.361582	0.358757	0.355932	0.358757	0.367232	0.392655	0.375706	0.355932	0.327684	0.362606	0.334278	0.347458	0.372881	0.361582	0.357143	0.353107	0.350282	0.353107	0.336158	0.336158	0.316384	0.333333	0.336158	0.347458	0.336158	0.333333	0.322034	0.336158	0.316384	0.30791	0.315341	0.293785	0.313559	0.322034	0.30791	0.305085	0.319209	0.319209	0.341808	0.327684	0.282486	0.251412	0.264957	0.268362	0.288952	0.263456	0.258523	0.291785	0.260623	0.248588	0.248588	0.267241	0.279661	0.293785	0.259887	0.251412	0.262712	0.268362	0.231638	0.257062	0.242938	0.274011	0.262712	0.257062	0.251412	0.231638	0.257062	0.286119	0.268362	0.274011	0.257062	0.274011	0.285311	0.288952	0.285311	0.254237	0.269122	0.252841	0.254237	0.245763	0.262712	0.251412	0.254958	0.248588	0.248588	0.27762	0.29096	0.322034	0.305085	0.30226	0.299435	0.288136	0.293785	0.294618	0.305085	0.268362	0.268362	0.29661	0.29096	0.308571	0.276836	0.300283	0.333333	0.271186	0.297143	0.310734	0.313559	0.275568	0.305085	0.305085	0.293785	0.278409	0.305085	0.322034	0.30791	0.313559	0.29661	0.299435	0.293785	0.305949	0.299435	0.300283	0.282486	0.30226	0.327684	0.322946	0.268362	0.303977	0.294618	0.28	0.280802	0.310734	0.29096	0.286119	0.30791	0.303725	0.276836	0.285311	0.276836	0.271186	0.279661	0.29096	0.265537	0.336158	0.310734	0.268222	0.268362	0.301994	0.303116	0.308571	0.305085	0.285311	0.282486	0.271186	0.293785	0.282051	0.29096	0.305085	0.30226	0.298295	0.30226	0.295455	0.295455	0.293785	0.282486	0.313559	0.29745	0.267045	0.263456	0.274011	0.300283	0.332386	0.329513	0.333333	0.333333	0.341808	0.344633	0.211864	0.265537	0.305085	0.367232	0.251412	0.223164	0.228814	0.268362	0.0960452	0.3125	0.225989	0.282486	0.265537	0.29096	0.225989	0.242938	0.245763	0.267045	0.271186	0.231638	0.259887	0.257062	0.248588	0.257062	0.269122	0.246418	0.257062	0.271186	0.251412	0.245763	0.254237	0.251412	0.254237	0.254237	0.257062	0.305085	0.333333	0.262712	0.268362	0.223164	0.214689	0.351429	0.231638	0.234463	0.101695	0.375706	0.355114	0.355932	0.210826	0.313559	0.310734	0.10452	0.231638	0.112994	0.265537	0.20904	0.254237	0.254237	0.254237	0.252125	0.268362	0.23796	0.237288	0.19774	0.257062	0.260623	0.25779	0.288136	0.257062	0.274011	0.110169	0.23796	0.228571	0.225989	0.268362	0.259887	0.119658	0.245763	0.110482	0.305085	0.242938	0.214689	0.240113	0.254237	0.248588	0.305085	0.240113	0.266289	0.257062	0.242938	0.249284	0.247159	0.111748	0.324859	0.259887	0.259887	0.112994	0.232295	0.254237	0.110169	0.107345	0.241477	0.285311	0.263456	0.267806	0.268362	0.324859	0.257062	0.30226	0.2149	0.251412	0.313559	0.316384	0.217514	0.271186	0.349432	0.259887	0.265537	0.223164	0.249292	0.112994	0.0988701	0.30791
Zim_05	0.22	0.237288	0.206799	0.200565	0.19774	0.20339	0.20904	0.211864	0.206215	0.214689	0.231638	0.234463	0.234463	0.189802	0.19209	0.0847458	0.20904	0.214689	0.220339	0.206215	0.194915	0.224432	0.221591	0.254237	0.225989	0.245763	0.214689	0.217514	0.22792	0.248588	0.311615	0.355932	0.350282	0.353107	0.388102	0.336158	0.333333	0.324859	0.344633	0.372881	0.367232	0.358757	0.350282	0.344633	0.361582	0.358757	0.347458	0.341808	0.347458	0.351275	0.348442	0.375706	0.353107	0.384181	0.342857	0.370056	0.347458	0.344633	0.341808	0.364407	0.324859	0.364407	0.350282	0.367232	0.322034	0.333333	0.316384	0.330508	0.319209	0.322034	0.303977	0.30226	0.336158	0.322034	0.324859	0.341808	0.324859	0.330508	0.355932	0.333333	0.30791	0.262712	0.273504	0.299435	0.25779	0.260623	0.278409	0.254958	0.288952	0.251412	0.279661	0.247126	0.29661	0.30791	0.259887	0.259887	0.257062	0.271186	0.259887	0.276836	0.274011	0.285311	0.271186	0.265537	0.257062	0.279661	0.279661	0.291785	0.282486	0.271186	0.268362	0.259887	0.248588	0.266289	0.268362	0.271186	0.260623	0.261364	0.271186	0.259887	0.268362	0.257062	0.260623	0.237288	0.265537	0.288952	0.285311	0.319209	0.299435	0.30226	0.313559	0.313559	0.353107	0.320113	0.327684	0.333333	0.313559	0.299435	0.305085	0.291429	0.288136	0.305949	0.316384	0.310734	0.311429	0.29661	0.336158	0.295455	0.310734	0.310734	0.30226	0.326705	0.313559	0.310734	0.310734	0.313559	0.310734	0.322034	0.29661	0.305949	0.310734	0.305949	0.288136	0.305085	0.336158	0.325779	0.310734	0.303977	0.291785	0.317143	0.315186	0.333333	0.30791	0.305949	0.29661	0.283668	0.305085	0.305085	0.30226	0.285311	0.285311	0.29661	0.299435	0.316384	0.322034	0.276968	0.279661	0.301994	0.280453	0.291429	0.282486	0.299435	0.313559	0.29096	0.279661	0.279202	0.288136	0.313559	0.324859	0.298295	0.30791	0.301136	0.298295	0.319209	0.322034	0.313559	0.322946	0.306818	0.305949	0.316384	0.303116	0.332386	0.329513	0.333333	0.338983	0.347458	0.347458	0.189266	0.271186	0.262712	0.364407	0.231638	0.242938	0.217514	0.274011	0.223164	0.318182	0.262712	0.251412	0.265537	0.29096	0.276836	0.262712	0.282486	0.258523	0.265537	0.279661	0.268362	0.265537	0.265537	0.268362	0.27762	0.243553	0.259887	0.285311	0.274011	0.262712	0.265537	0.271186	0.240113	0.274011	0.245763	0.305085	0.333333	0.268362	0.265537	0.194915	0.231638	0.357143	0.240113	0.217514	0.19209	0.355932	0.357955	0.333333	0.188034	0.310734	0.338983	0.19774	0.20904	0.214689	0.206215	0.20904	0.240113	0.259887	0.231638	0.232295	0.240113	0.249292	0.217514	0.194915	0.254237	0.240793	0.240793	0.20904	0.248588	0.265537	0.211864	0.223796	0.202857	0.194915	0.240113	0.231638	0.19943	0.245763	0.203966	0.30226	0.200565	0.19209	0.20904	0.206215	0.265537	0.344633	0.262712	0.271955	0.265537	0.268362	0.249284	0.269886	0.194842	0.333333	0.274011	0.254237	0.20904	0.21813	0.240113	0.177966	0.200565	0.267045	0.268362	0.263456	0.262108	0.265537	0.322034	0.276836	0.336158	0.209169	0.259887	0.333333	0.319209	0.206215	0.259887	0.357955	0.265537	0.265537	0.20904	0.206799	0.20339	0.20904	0.338983	0.234463
Zim_06	0.28	0.316384	0.288952	0.310734	0.305085	0.293785	0.316384	0.322034	0.293785	0.299435	0.324859	0.327684	0.30791	0.266289	0.285311	0.305085	0.293785	0.29661	0.279661	0.293785	0.30791	0.303977	0.292614	0.29096	0.29096	0.324859	0.330508	0.299435	0.287749	0.310734	0.348442	0.367232	0.372881	0.370056	0.351275	0.367232	0.364407	0.350282	0.367232	0.381356	0.384181	0.361582	0.375706	0.372881	0.370056	0.389831	0.358757	0.367232	0.370056	0.376771	0.362606	0.372881	0.378531	0.367232	0.365714	0.378531	0.384181	0.333333	0.341808	0.341808	0.350282	0.361582	0.350282	0.358757	0.355932	0.330508	0.327684	0.338983	0.355932	0.338983	0.338068	0.333333	0.338983	0.344633	0.355932	0.358757	0.333333	0.341808	0.330508	0.30791	0.30226	0.29096	0.316239	0.29661	0.29745	0.283286	0.298295	0.305949	0.291785	0.274011	0.305085	0.301724	0.310734	0.30226	0.276836	0.29096	0.293785	0.288136	0.305085	0.324859	0.322034	0.322034	0.310734	0.285311	0.271186	0.288136	0.29096	0.300283	0.29661	0.30226	0.29096	0.288136	0.288136	0.300283	0.313559	0.285311	0.288952	0.301136	0.324859	0.288136	0.279661	0.288136	0.29745	0.279661	0.30791	0.29745	0.282486	0.268362	0.0819209	0.0819209	0.316384	0.322034	0.327684	0.320113	0.319209	0.313559	0.319209	0.313559	0.327684	0.322857	0.299435	0.320113	0.330508	0.350282	0.334286	0.338983	0.313559	0.295455	0.310734	0.313559	0.29661	0.329545	0.316384	0.305085	0.29661	0.30791	0.316384	0.319209	0.327684	0.325779	0.313559	0.320113	0.310734	0.30226	0.316384	0.303116	0.355932	0.3125	0.314448	0.3	0.30659	0.324859	0.305085	0.294618	0.324859	0.315186	0.324859	0.327684	0.319209	0.319209	0.324859	0.305085	0.322034	0.324859	0.361582	0.317784	0.330508	0.321937	0.33711	0.325714	0.338983	0.327684	0.324859	0.319209	0.319209	0.319088	0.324859	0.299435	0.319209	0.298295	0.316384	0.321023	0.301136	0.322034	0.322034	0.305085	0.286119	0.306818	0.305949	0.316384	0.331445	0.338068	0.329513	0.330508	0.327684	0.330508	0.327684	0.313559	0.305085	0.310734	0.358757	0.313559	0.282486	0.279661	0.322034	0.285311	0.326705	0.316384	0.279661	0.313559	0.299435	0.313559	0.29661	0.293785	0.278409	0.305085	0.274011	0.305085	0.299435	0.313559	0.324859	0.320113	0.286533	0.29096	0.293785	0.30226	0.322034	0.310734	0.316384	0.274011	0.305085	0.293785	0.0960452	0.347458	0.319209	0.293785	0.265537	0.29096	0.371429	0.324859	0.276836	0.268362	0.370056	0.352273	0.355932	0.287749	0.330508	0.355932	0.29096	0.29096	0.299435	0.310734	0.310734	0.305085	0.30791	0.30226	0.300283	0.30791	0.288952	0.30226	0.271186	0.30791	0.31728	0.303116	0.299435	0.319209	0.313559	0.274011	0.280453	0.311429	0.262712	0.316384	0.319209	0.273504	0.30791	0.291785	0.0847458	0.30791	0.313559	0.316384	0.299435	0.313559	0.333333	0.310734	0.320113	0.274011	0.319209	0.295129	0.286932	0.277937	0.367232	0.319209	0.30791	0.29096	0.31728	0.293785	0.285311	0.279661	0.3125	0.293785	0.31728	0.324786	0.319209	0.364407	0.30791	0.347458	0.295129	0.319209	0.350282	0.353107	0.310734	0.29096	0.366477	0.29661	0.29661	0.30226	0.314448	0.276836	0.276836	0.372881	0.288136	0.30226
Zim_07	0.36	0.355932	0.334278	0.355932	0.344633	0.361582	0.336158	0.358757	0.324859	0.333333	0.361582	0.358757	0.364407	0.328612	0.324859	0.361582	0.344633	0.344633	0.355932	0.361582	0.353107	0.355114	0.360795	0.364407	0.378531	0.370056	0.372881	0.375706	0.347578	0.338983	0.379603	0.40113	0.384181	0.384181	0.385269	0.403955	0.378531	0.381356	0.384181	0.367232	0.372881	0.387006	0.39548	0.40113	0.389831	0.389831	0.392655	0.40678	0.355932	0.405099	0.382436	0.367232	0.381356	0.381356	0.388571	0.392655	0.378531	0.387006	0.398305	0.375706	0.381356	0.387006	0.370056	0.384181	0.245763	0.313559	0.324859	0.322034	0.305085	0.285311	0.295455	0.276836	0.288136	0.313559	0.206215	0.194915	0.285311	0.271186	0.305085	0.30791	0.350282	0.341808	0.353276	0.350282	0.368272	0.334278	0.335227	0.342776	0.351275	0.372881	0.338983	0.313218	0.358757	0.336158	0.344633	0.347458	0.336158	0.347458	0.344633	0.338983	0.350282	0.355932	0.370056	0.350282	0.344633	0.336158	0.341808	0.33711	0.333333	0.364407	0.355932	0.341808	0.336158	0.33711	0.338983	0.316384	0.351275	0.332386	0.338983	0.353107	0.333333	0.333333	0.351275	0.347458	0.353107	0.348442	0.358757	0.389831	0.367232	0.370056	0.375706	0.361582	0.375706	0.365439	0.350282	0.358757	0.341808	0.333333	0.347458	0.362857	0.370056	0.368272	0.370056	0.353107	0.365714	0.344633	0.347458	0.34375	0.353107	0.355932	0.338983	0.372159	0.384181	0.370056	0.375706	0.392655	0.361582	0.389831	0.361582	0.354108	0.353107	0.342776	0.361582	0.364407	0.375706	0.368272	0.364407	0.34375	0.354108	0.345714	0.338109	0.355932	0.347458	0.348442	0.381356	0.378223	0.367232	0.375706	0.375706	0.370056	0.387006	0.350282	0.378531	0.353107	0.375706	0.367347	0.387006	0.344729	0.359773	0.357143	0.361582	0.367232	0.384181	0.355932	0.370056	0.367521	0.370056	0.364407	0.381356	0.363636	0.389831	0.363636	0.352273	0.370056	0.375706	0.347458	0.348442	0.363636	0.362606	0.364407	0.379603	0.394886	0.355301	0.40113	0.389831	0.398305	0.409605	0.364407	0.330508	0.333333	0.375706	0.347458	0.344633	0.330508	0.322034	0.30791	0.326705	0.327684	0.358757	0.327684	0.344633	0.330508	0.338983	0.319209	0.346591	0.338983	0.336158	0.327684	0.353107	0.330508	0.336158	0.320113	0.34384	0.338983	0.364407	0.341808	0.327684	0.330508	0.336158	0.333333	0.327684	0.338983	0.361582	0.313559	0.338983	0.336158	0.333333	0.367232	0.388571	0.350282	0.341808	0.330508	0.39548	0.383523	0.389831	0.353276	0.327684	0.336158	0.330508	0.367232	0.341808	0.338983	0.361582	0.347458	0.361582	0.353107	0.33711	0.353107	0.325779	0.350282	0.344633	0.350282	0.362606	0.348442	0.361582	0.353107	0.341808	0.319209	0.339943	0.377143	0.347458	0.358757	0.358757	0.34188	0.372881	0.325779	0.367232	0.375706	0.364407	0.370056	0.344633	0.333333	0.19209	0.338983	0.342776	0.330508	0.327684	0.34957	0.355114	0.326648	0.217514	0.333333	0.338983	0.327684	0.365439	0.350282	0.327684	0.330508	0.335227	0.353107	0.328612	0.333333	0.327684	0.214689	0.355932	0.214689	0.355301	0.333333	0.186441	0.310734	0.367232	0.338983	0.369318	0.361582	0.361582	0.364407	0.385269	0.324859	0.338983	0.0988701	0.313559	0.336158	0.372881
Zim_08	0.25	0.28125	0.250712	0.25	0.247159	0.252841	0.258523	0.255682	0.25	0.269886	0.275568	0.278409	0.255682	0.230769	0.258523	0.238636	0.269886	0.272727	0.258523	0.272727	0.25	0.248571	0.26	0.267045	0.269886	0.278409	0.267045	0.284091	0.243553	0.289773	0.330484	0.363636	0.375	0.355114	0.37037	0.34375	0.338068	0.323864	0.34375	0.357955	0.360795	0.34375	0.366477	0.357955	0.357955	0.377841	0.363636	0.366477	0.352273	0.364672	0.361823	0.346591	0.349432	0.372159	0.353448	0.357955	0.346591	0.332386	0.323864	0.346591	0.338068	0.357955	0.357955	0.366477	0.332386	0.335227	0.340909	0.34375	0.318182	0.335227	0.314286	0.3125	0.318182	0.318182	0.360795	0.349432	0.321023	0.318182	0.326705	0.323864	0.213068	0.207386	0.157593	0.193182	0.156695	0.159544	0.197143	0.139601	0.179487	0.181818	0.142045	0.112717	0.164773	0.190341	0.0909091	0.178977	0.176136	0.181818	0.181818	0.176136	0.196023	0.247159	0.21875	0.184659	0.176136	0.196023	0.198864	0.145299	0.161932	0.184659	0.176136	0.176136	0.176136	0.168091	0.173295	0.176136	0.148148	0.194286	0.210227	0.204545	0.181818	0.139205	0.150997	0.150568	0.159091	0.205128	0.198864	0.315341	0.275568	0.272727	0.292614	0.301136	0.326705	0.290598	0.292614	0.3125	0.28125	0.315341	0.309659	0.295977	0.275568	0.262108	0.275568	0.3125	0.281609	0.309659	0.303977	0.26	0.289773	0.289773	0.267045	0.274286	0.303977	0.284091	0.278409	0.292614	0.286932	0.298295	0.278409	0.273504	0.275568	0.273504	0.284091	0.269886	0.298295	0.296296	0.326705	0.28	0.293447	0.298851	0.302594	0.301136	0.269886	0.276353	0.301136	0.293948	0.3125	0.3125	0.306818	0.286932	0.298295	0.269886	0.28125	0.289773	0.3125	0.269006	0.286932	0.292264	0.290598	0.298851	0.292614	0.289773	0.318182	0.278409	0.278409	0.272206	0.286932	0.306818	0.326705	0.277143	0.306818	0.297143	0.262857	0.28125	0.284091	0.318182	0.307692	0.285714	0.2849	0.301136	0.31339	0.32	0.331412	0.323864	0.332386	0.335227	0.340909	0.261364	0.1875	0.173295	0.349432	0.258523	0.269886	0.272727	0.204545	0.247159	0.337143	0.190341	0.204545	0.190341	0.1875	0.184659	0.190341	0.193182	0.0742857	0.1875	0.198864	0.190341	0.198864	0.1875	0.201705	0.196581	0.0576369	0.176136	0.102273	0.1875	0.184659	0.193182	0.198864	0.161932	0.196023	0.164773	0.278409	0.346591	0.196023	0.178977	0.267045	0.267045	0.341954	0.261364	0.238636	0.227273	0.363636	0.34	0.352273	0.249284	0.346591	0.352273	0.247159	0.247159	0.269886	0.261364	0.255682	0.153409	0.272727	0.261364	0.253561	0.150568	0.188034	0.238636	0.244318	0.164773	0.267806	0.273504	0.261364	0.284091	0.198864	0.238636	0.267806	0.244253	0.241477	0.269886	0.255682	0.240688	0.275568	0.239316	0.267045	0.255682	0.255682	0.264205	0.25	0.207386	0.34375	0.190341	0.196581	0.139205	0.193182	0.167147	0.162393	0.230548	0.372159	0.193182	0.196023	0.252841	0.250712	0.15625	0.244318	0.244318	0.2	0.196023	0.190883	0.194842	0.193182	0.366477	0.198864	0.357955	0.247839	0.207386	0.360795	0.363636	0.261364	0.159091	0.351429	0.167614	0.161932	0.255682	0.259259	0.235795	0.247159	0.335227	0.255682	0.232955	0.278409	0.332386
Zim_09	0.2	0.248588	0.235127	0.211864	0.231638	0.225989	0.223164	0.223164	0.0706215	0.0903955	0.240113	0.242938	0.237288	0.161473	0.228814	0.211864	0.189266	0.206215	0.158192	0.231638	0.234463	0.238636	0.247159	0.228814	0.234463	0.254237	0.217514	0.245763	0.225071	0.245763	0.348442	0.353107	0.358757	0.353107	0.393768	0.364407	0.344633	0.341808	0.347458	0.378531	0.372881	0.381356	0.384181	0.370056	0.378531	0.381356	0.378531	0.358757	0.347458	0.362606	0.339943	0.358757	0.39548	0.381356	0.36	0.372881	0.353107	0.347458	0.347458	0.338983	0.336158	0.347458	0.344633	0.367232	0.341808	0.313559	0.322034	0.327684	0.350282	0.341808	0.332386	0.299435	0.333333	0.336158	0.330508	0.310734	0.322034	0.316384	0.370056	0.367232	0.30226	0.274011	0.247863	0.293785	0.280453	0.269122	0.275568	0.274788	0.271955	0.271186	0.265537	0.264368	0.299435	0.288136	0.257062	0.271186	0.276836	0.285311	0.237288	0.288136	0.262712	0.288136	0.279661	0.265537	0.259887	0.242938	0.276836	0.300283	0.288136	0.279661	0.268362	0.279661	0.276836	0.288952	0.299435	0.268362	0.260623	0.261364	0.259887	0.274011	0.276836	0.265537	0.263456	0.271186	0.282486	0.311615	0.313559	0.319209	0.30226	0.30791	0.30226	0.30226	0.30791	0.300283	0.324859	0.29096	0.293785	0.288136	0.279661	0.291429	0.293785	0.288952	0.322034	0.29096	0.271429	0.30791	0.330508	0.278409	0.322034	0.322034	0.29096	0.284091	0.319209	0.333333	0.310734	0.327684	0.30226	0.30226	0.30791	0.294618	0.29096	0.303116	0.279661	0.288136	0.322034	0.31728	0.293785	0.306818	0.294618	0.291429	0.295129	0.330508	0.282486	0.280453	0.305085	0.30086	0.299435	0.30226	0.293785	0.276836	0.282486	0.313559	0.268362	0.338983	0.319209	0.268222	0.265537	0.304843	0.311615	0.314286	0.313559	0.30226	0.310734	0.288136	0.276836	0.270655	0.276836	0.30226	0.293785	0.306818	0.29096	0.298295	0.278409	0.30791	0.29661	0.30226	0.29745	0.272727	0.269122	0.282486	0.29745	0.329545	0.309456	0.338983	0.341808	0.350282	0.361582	0.234463	0.257062	0.299435	0.364407	0.242938	0.242938	0.228814	0.276836	0.0903955	0.303977	0.257062	0.299435	0.268362	0.305085	0.242938	0.262712	0.262712	0.261364	0.282486	0.251412	0.271186	0.251412	0.245763	0.268362	0.266289	0.246418	0.262712	0.271186	0.276836	0.251412	0.262712	0.262712	0.276836	0.257062	0.265537	0.30791	0.327684	0.265537	0.265537	0.223164	0.180791	0.354286	0.217514	0.220339	0.0875706	0.39548	0.366477	0.353107	0.216524	0.316384	0.319209	0.0762712	0.225989	0.107345	0.245763	0.183616	0.271186	0.254237	0.248588	0.246459	0.282486	0.260623	0.217514	0.200565	0.288136	0.260623	0.25779	0.293785	0.271186	0.265537	0.0847458	0.23796	0.22	0.242938	0.262712	0.257062	0.0997151	0.242938	0.0963173	0.316384	0.234463	0.220339	0.231638	0.251412	0.259887	0.330508	0.245763	0.25779	0.279661	0.259887	0.266476	0.272727	0.0802292	0.330508	0.259887	0.262712	0.0875706	0.23796	0.268362	0.0903955	0.0960452	0.232955	0.293785	0.260623	0.270655	0.274011	0.338983	0.254237	0.313559	0.212034	0.262712	0.338983	0.327684	0.225989	0.285311	0.369318	0.276836	0.279661	0.223164	0.240793	0.10452	0.079096	0.333333	0.107345	0.220339	0.288136	0.336158	0.244318
Zim_10	0.35	0.344633	0.320113	0.361582	0.353107	0.367232	0.338983	0.364407	0.327684	0.330508	0.350282	0.347458	0.347458	0.320113	0.327684	0.341808	0.327684	0.330508	0.347458	0.347458	0.347458	0.34375	0.352273	0.350282	0.372881	0.370056	0.361582	0.370056	0.339031	0.338983	0.371105	0.39548	0.381356	0.378531	0.379603	0.409605	0.355932	0.358757	0.355932	0.370056	0.370056	0.389831	0.39548	0.39548	0.389831	0.378531	0.389831	0.392655	0.355932	0.388102	0.359773	0.361582	0.375706	0.39548	0.38	0.372881	0.344633	0.378531	0.398305	0.378531	0.375706	0.381356	0.364407	0.381356	0.279661	0.30791	0.29661	0.29096	0.288136	0.29096	0.286932	0.271186	0.293785	0.299435	0.220339	0.20339	0.274011	0.282486	0.305085	0.29661	0.350282	0.336158	0.333333	0.344633	0.359773	0.33711	0.315341	0.331445	0.351275	0.370056	0.341808	0.33046	0.350282	0.338983	0.333333	0.333333	0.338983	0.341808	0.319209	0.30791	0.316384	0.330508	0.330508	0.319209	0.330508	0.324859	0.324859	0.325779	0.327684	0.333333	0.330508	0.353107	0.341808	0.325779	0.327684	0.333333	0.345609	0.338068	0.336158	0.350282	0.333333	0.313559	0.331445	0.324859	0.330508	0.320113	0.324859	0.40113	0.372881	0.358757	0.370056	0.367232	0.375706	0.356941	0.361582	0.367232	0.333333	0.336158	0.330508	0.365714	0.344633	0.371105	0.364407	0.330508	0.362857	0.333333	0.367232	0.349432	0.344633	0.347458	0.327684	0.375	0.378531	0.364407	0.367232	0.381356	0.384181	0.381356	0.364407	0.348442	0.355932	0.348442	0.375706	0.367232	0.378531	0.371105	0.364407	0.363636	0.359773	0.36	0.352436	0.372881	0.347458	0.351275	0.389831	0.389685	0.355932	0.364407	0.353107	0.353107	0.364407	0.330508	0.378531	0.347458	0.370056	0.358601	0.370056	0.350427	0.348442	0.351429	0.350282	0.358757	0.361582	0.350282	0.350282	0.347578	0.355932	0.367232	0.375706	0.338068	0.384181	0.360795	0.349432	0.355932	0.367232	0.361582	0.345609	0.332386	0.331445	0.338983	0.399433	0.389205	0.34384	0.387006	0.370056	0.398305	0.387006	0.364407	0.330508	0.330508	0.361582	0.327684	0.344633	0.319209	0.338983	0.30791	0.318182	0.30791	0.338983	0.344633	0.330508	0.310734	0.324859	0.324859	0.34375	0.30791	0.316384	0.324859	0.347458	0.330508	0.338983	0.325779	0.335244	0.324859	0.350282	0.30791	0.330508	0.338983	0.341808	0.330508	0.333333	0.336158	0.353107	0.299435	0.336158	0.322034	0.324859	0.361582	0.391429	0.338983	0.344633	0.310734	0.398305	0.363636	0.367232	0.347578	0.288136	0.313559	0.327684	0.361582	0.333333	0.322034	0.353107	0.330508	0.344633	0.347458	0.328612	0.333333	0.305949	0.358757	0.327684	0.350282	0.342776	0.334278	0.361582	0.344633	0.341808	0.322034	0.33711	0.377143	0.330508	0.344633	0.355932	0.327635	0.361582	0.314448	0.361582	0.370056	0.364407	0.370056	0.347458	0.330508	0.19774	0.341808	0.328612	0.316384	0.330508	0.340974	0.323864	0.335244	0.214689	0.338983	0.341808	0.336158	0.362606	0.327684	0.319209	0.324859	0.352273	0.347458	0.322946	0.34188	0.333333	0.20904	0.355932	0.211864	0.355301	0.324859	0.19774	0.30226	0.370056	0.327684	0.363636	0.338983	0.364407	0.364407	0.373938	0.319209	0.338983	0.0932203	0.313559	0.327684	0.375706	0.0903955	0.329545	0.341808
Zim_11	0.2	0.259887	0.246459	0.223164	0.220339	0.223164	0.231638	0.234463	0.0621469	0.079096	0.245763	0.248588	0.240113	0.152975	0.225989	0.211864	0.19209	0.20339	0.138418	0.231638	0.225989	0.247159	0.25	0.240113	0.245763	0.262712	0.228814	0.248588	0.202279	0.240113	0.339943	0.341808	0.355932	0.338983	0.365439	0.355932	0.336158	0.344633	0.336158	0.367232	0.358757	0.364407	0.355932	0.364407	0.372881	0.378531	0.370056	0.344633	0.338983	0.365439	0.339943	0.344633	0.384181	0.367232	0.342857	0.358757	0.347458	0.336158	0.336158	0.333333	0.333333	0.344633	0.336158	0.355932	0.341808	0.327684	0.316384	0.330508	0.338983	0.322034	0.321023	0.313559	0.316384	0.316384	0.322034	0.322034	0.316384	0.30791	0.378531	0.364407	0.299435	0.259887	0.250712	0.279661	0.263456	0.263456	0.269886	0.271955	0.266289	0.259887	0.251412	0.267241	0.285311	0.282486	0.265537	0.257062	0.274011	0.274011	0.245763	0.279661	0.257062	0.279661	0.279661	0.262712	0.242938	0.242938	0.262712	0.280453	0.265537	0.268362	0.257062	0.262712	0.271186	0.288952	0.29096	0.251412	0.260623	0.264205	0.265537	0.245763	0.274011	0.251412	0.252125	0.251412	0.268362	0.286119	0.29661	0.319209	0.29096	0.29661	0.30226	0.305085	0.30791	0.31728	0.319209	0.288136	0.293785	0.29096	0.259887	0.297143	0.29661	0.291785	0.336158	0.285311	0.282857	0.30226	0.327684	0.272727	0.324859	0.324859	0.29096	0.301136	0.313559	0.330508	0.30226	0.322034	0.319209	0.313559	0.305085	0.303116	0.30791	0.311615	0.274011	0.285311	0.344633	0.339943	0.30226	0.303977	0.286119	0.288571	0.292264	0.327684	0.282486	0.274788	0.319209	0.309456	0.29096	0.293785	0.29096	0.268362	0.274011	0.310734	0.268362	0.319209	0.305085	0.271137	0.259887	0.304843	0.300283	0.305714	0.30226	0.30791	0.30791	0.282486	0.274011	0.267806	0.262712	0.316384	0.324859	0.309659	0.279661	0.298295	0.289773	0.293785	0.288136	0.313559	0.29745	0.275568	0.271955	0.288136	0.308782	0.338068	0.320917	0.327684	0.324859	0.347458	0.344633	0.220339	0.268362	0.293785	0.361582	0.254237	0.225989	0.214689	0.276836	0.0706215	0.3125	0.237288	0.293785	0.274011	0.293785	0.242938	0.248588	0.254237	0.258523	0.282486	0.237288	0.271186	0.254237	0.259887	0.268362	0.274788	0.255014	0.242938	0.271186	0.259887	0.257062	0.274011	0.262712	0.254237	0.262712	0.257062	0.299435	0.338983	0.265537	0.259887	0.211864	0.194915	0.348571	0.228814	0.220339	0.0677966	0.389831	0.355114	0.347458	0.213675	0.310734	0.310734	0.0649718	0.211864	0.0960452	0.240113	0.183616	0.257062	0.265537	0.251412	0.246459	0.268362	0.240793	0.214689	0.169492	0.274011	0.266289	0.254958	0.282486	0.262712	0.276836	0.079096	0.223796	0.214286	0.217514	0.265537	0.257062	0.0740741	0.242938	0.0849858	0.299435	0.225989	0.206215	0.225989	0.240113	0.254237	0.333333	0.245763	0.260623	0.259887	0.262712	0.249284	0.255682	0.0859599	0.336158	0.265537	0.268362	0.0819209	0.229462	0.259887	0.0903955	0.0875706	0.238636	0.282486	0.271955	0.276353	0.276836	0.338983	0.248588	0.310734	0.203438	0.274011	0.336158	0.305085	0.217514	0.279661	0.349432	0.262712	0.265537	0.214689	0.232295	0.0706215	0.0706215	0.324859	0.0875706	0.217514	0.276836	0.338983	0.252841	0.0649718	0.333333	0.33
	>1_AJ851228	>1_HQ537007	>1_KC248195	>1a_AF009606	>1a_EF407457	>1a_HQ850279	>1a_M62321	>1a_M67463	>1b_EU781827	>1b_EU781828	>1c_AY051292	>1c_AY651061	>1c_D14853	>1d_KJ439768	>1e_KC248194	>1g_AM910652	>1h_KC248198	>1h_KC248199	>1i_KJ439772	>1j_KJ439773	>1k_KJ439774	>1l_KC248193	>1l_KC248196	>1l_KC248197	>1m_KJ439778	>1m_KJ439782	>1n_KJ439775	>1n_KJ439781	>1o_KJ439779	>1o_MH885469	>2_JF735110	>2_JF735116	>2_JF735117	>2_JF735118	>2_JF735119	>2_KC197236	>2_KC197237	>2_KC197239	>2a_AB047639	>2a_D00944	>2a_HQ639944	>2b_AB030907	>2b_AB661382	>2b_AB661388	>2b_D10988	>2c_D50409	>2c_JX227949	>2d_JF735114	>2e_JF735120	>2f_KC844042	>2f_KC844050	>2i_DQ155561	>2j_HM777358	>2j_HM777359	>2j_JF735113	>2k_AB031663	>2k_JX227953	>2m_JF735111	>2m_JX227967	>2q_FN666428	>2q_FN666429	>2r_JF735115	>2t_KC197238	>2u_JF735112	>3_JF735124	>3a_D28917	>3a_JN714194	>3a_X76918	>3b_D49374	>3b_JQ065709	>3d_KJ470619	>3e_KJ470618	>3g_JF735123	>3g_JX227954	>3h_JF735121	>3h_JF735126	>3i_FJ407092	>3i_JX227955	>3k_D63821	>3k_JF735122	>4_FJ025854	>4_JF735127	>4_JF735129	>4_JF735130	>4_JF735131	>4_JF735132	>4_JF735134	>4_JF735135	>4_JF735138	>4_JX227964	>4a_DQ418789	>4a_DQ988074	>4a_Y11604	>4b_FJ462435	>4c_FJ462436	>4d_DQ418786	>4d_EU392172	>4d_FJ462437	>4f_EF589161	>4f_EU392174	>4f_EU392175	>4g?_JX227963	>4g_FJ462432	>4g_JX227971	>4k_EU392171	>4k_EU392173	>4k_FJ462438	>4l_FJ839870	>4l_JX227957	>4m_FJ462433	>4m_JX227972	>4n_FJ462441	>4n_JX227970	>4o_FJ462440	>4o_JX227977	>4p_FJ462431	>4q_FJ462434	>4r_FJ462439	>4r_JX227976	>4s_JF735136	>4t_FJ839869	>4v_HQ537008	>4v_HQ537009	>4v_JX227959	>4v_JX227960	>4w_FJ025855	>4w_FJ025856	>5_KT595242	>5a_AF064490	>5a_Y13184	>6_DQ278891	>6_DQ278893	>6_JX183549	>6_JX183550	>6_JX183551	>6_JX183553	>6_JX183554	>6_JX183558	>6_KC844039	>6_KC844040	>6_KJ470620	>6_KJ470621	>6_KJ470622	>6_KJ470623	>6_KJ470624	>6_KJ470625	>6_KJ567644	>6_KJ567648	>6_KJ567649	>6_KJ567650	>6_KJ567652	>6_MG878999	>6a_AY859526	>6a_EU246930	>6a_HQ639936	>6a_Y12083	>6b_D84262	>6c_EF424629	>6d_D84263	>6e?_EU246931	>6e_DQ314805	>6e_EU246932	>6f_DQ835760	>6f_EU246936	>6g_D63822	>6g_DQ314806	>6h_D84265	>6i_DQ835762	>6i_DQ835770	>6j_DQ835761	>6j_DQ835769	>6k_D84264	>6l_EF424628	>6l_JX183556	>6m_DQ835766	>6m_DQ835767	>6n_DQ278894	>6n_DQ835768	>6n_EU246938	>6o_EF424627	>6o_EU246934	>6p_EF424626	>6q_EF424625	>6r_EU408328	>6s_EU408329	>6t_EF632071	>6t_EU246939	>6u_EU246940	>6v_EU158186	>6v_EU798760	>6v_EU798761	>6w_DQ278892	>6w_EU643834	>6w_EU643836	>6xa_EU408330	>6xa_EU408331	>6xa_EU408332	>6xb_JX183552	>6xb_KJ567645	>6xc_KJ567651	>6xd_KM252789	>6xd_KM252790	>6xd_KM252791	>6xe_JX183557	>6xe_KM252792	>6xf_KJ567646	>6xf_KJ567647	>6xg_MH492360	>6xg_MH492361	>6xg_MH492362	>6xh_MG879000	>7a_EF108306	>7b_KX092342	>8a_MH590698	>8a_MH590699	>8a_MH590700	>8a_MH590701	Ang_01	Bur_01	Bur_02	Cam_01	Cam_02	Cam_03	Cam_04	CAR_01	CAR_02	CAR_03	Con_01	Con_02	Con_03	Con_04	Con_05	Con_06	Con_07	Con_08	Con_09	Con_10	Con_11	Con_12	Con_13	Con_14	Con_15	Con_16	Con_17	Con_18	Con_19	Ert_01	Ert_02	Ert_03	Ert_04	Ert_05	Ert_06	Ert_07	Esw_01	Eth_01	Eth_02	Gam_01	Gha_01	Gha_02	Gha_03	Gha_04	Gha_05	Gha_06	Gha_07	Gha_08	Ken_02	Ken_03	Ken_04	Mau_01	Mau_02	Mau_03	Nig_01	Nig_02	Nig_03	Nig_04	Nig_05	Nig_06	Nig_07	Nig_08	Nig_09	Nig_10	Nig_11	Nig_12	Nig_13	Nig_14	Nig_15	Nig_16	Nig_17	Nig_18	Nig_19	Nig_20	Nig_22	Nig_23	Nig_24	Nig_25	SAf_01	SAf_02	SAf_03	SAf_04	SAf_05	SAf_06	Som_01	Som_02	Som_03	Som_04	Som_05	Som_06	Som_07	Som_08	Som_09	Som_10	Som_11	Som_12	Som_13	Som_14	Som_15	Som_16	Som_17	Som_18	Som_19	Som_20	Som_21	Som_22	Som_23	Som_24	Som_25	Som_27	Som_28	Som_29	Tan_01	Tan_02	Tan_03	Uga_01	Uga_02	Uga_03	Uga_04	Zam_01	Zim_01	Zim_02	Zim_03	Zim_04	Zim_05	Zim_06	Zim_07	Zim_08	Zim_09	Zim_10	Zim_11

### Sheet: Supplementary Table 7
	Subtype		p-distance to closest NS5A reference *	Closest NS5A reference isolate
Sample ID	NS5B	NS5A		Reference ID #1	Reference ID #2	Reference ID #3	Reference ID #4	Reference ID #5
Ang_01	1a	1a	0.07	>1a_AF009606
Bur_01	4r	4r	0.08	>4r_FJ462439
Bur_02	4b	4b	0.08	>4b_FJ462435
Cam_01	2u	2u	0.12	>2u_JF735112
Cam_02	1l	1l	0.08	>1l_KC248197
Cam_03	1o	1o	0.05	>1o_MH885469
Cam_04	1e	1e	0.11	>1e_KC248194
CAR_01	4r	4r	0.08	>4r_JX227976
CAR_02	1b	1b	0.08	>1b_EU781827
CAR_03	3a	3a	0.08	>3a_D28917
Con_01	4f	4f	0.07	>4f_EU392175
Con_02	4g/4k	4*	0.16	>4_JX227964
Con_03	4r	4r	0.07	>4r_FJ462439
Con_04	4b	4b	0.08	>4b_FJ462435
Con_05	4f	4f	0.08	>4f_EF589161	>4f_EU392174	>4f_EU392175
Con_06	4k	4k	0.1	>4k_EU392171
Con_07	4k	4k	0.07	>4k_EU392173
Con_08	4c	4c	0.09	>4c_FJ462436
Con_09	4k	4g	0.14	>4g_JX227971
Con_10	4k	4k	0.06	>4k_FJ462438
Con_11	4r	4r	0.09	>4r_FJ462439
Con_12	4r	4r	0.09	>4r_FJ462440
Con_13	4r	4r	0.05	>4r_FJ462441
Con_14	4r	4r	0.08	>4r_FJ462442
Con_15	4r	4r	0.08	>4r_FJ462443
Con_16	4c	4c	0.08	>4c_FJ462436
Con_17	4k	4k	0.08	>4k_EU392171	>4k_FJ462438
Con_18	4c	4c	0.11	>4c_FJ462436
Con_19	4k	4k	0.11	>4k_EU392171
Ert_01	4r	4r	0.07	>4r_FJ462439	>4r_JX227976
Ert_02	4r	4r	0.08	>4r_FJ462439	>4r_JX227976
Ert_03	4r	4r	0.07	>4r_FJ462439
Ert_04	4d	4d	0.06	>4d_DQ418786	>4d_EU392172	>4d_FJ462437
Ert_05	4r	4r	0.07	>4r_JX227976
Ert_06	4d	4d	0.06	>4d_FJ462437
Ert_07	5a	5a	0.1	>5a_AF064490	>5a_Y13184
Esw_01	3a	3a	0.08	>3a_D28917	>3a_X76918
Eth_01	4r	4r	0.08	>4r_FJ462439	>4r_JX227976
Eth_02	4d	4d	0.06	>4d_FJ462437
Gam_01	1e	1e	0.09	>1e_KC248194
Gha_01	1*/1d	1*/1a/1b	0.2	>1_AJ851228	>1a_AF009606	>1a_HQ850279	>1b_EU781827
Gha_02	2a	2j	0.14	>2j_JF735113
Gha_03	1o	1*	0.18	>1_HQ537007
Gha_04	1a	1*	0.18	>1_HQ537007
Gha_05	1b	1b	0.06	>1b_EU781827
Gha_06	2c	2c	0.14	>2c_JX227949
Gha_07	2a	2a/2i/2q	0.18	>2a_HQ639944	>2i_DQ155561	>2q_FN666429
Gha_08	2j	2r	0.15	>2r_JF735115
Ken_01	1a	1a	0.05	>1a_HQ850279
Ken_02	4t	na	na	na
Ken_03	3a	3a	0.06	>3a_JN714194
Ken_04	3a	3a	0.11	>3a_JN714194
Mau_01	1b	1b	0.06	>1b_EU781827
Mau_02	1a	1a	0.05	>1a_HQ850279
Mau_03	1b	1b	0.09	>1b_EU781827
Nig_01	1k/1o	1a	0.17	>1a_AF009606	>1a_M62321
Nig_02	1d	1n	0.19	>1n_KJ439775
Nig_03	4v	4v	0.04	>4v_JX227959
Nig_04	1l	1l	0.07	>1l_KC248197
Nig_05	1l	1l	0.05	>1l_KC248196
Nig_06	1l	1l	0.08	>1l_KC248193	>1l_KC248197
Nig_07	4v	4v	0.05	>4v_JX227959	>4v_JX227960
Nig_08	4k	4k	0.1	>4k_EU392171	>4k_EU392173	>4k_FJ462438
Nig_09	1d/1l	1m/1o	0.17	>1m_KJ439778	>1o_KJ439779
Nig_10	1d	1d	0.17	>1d_KJ439768
Nig_11	4v	4v	0.06	>4v_JX227959	>4v_JX227960
Nig_12	1l	1l	0.07	>1l_KC248196
Nig_13	1l	1l	0.07	>1l_KC248196
Nig_14	1o	1o	0.19	>1o_KJ439779
Nig_15	1c	1c/1k	0.18	>1c_D14853	>1k_KJ439774
Nig_16	4r	4r	0.08	>4r_JX227976
Nig_17	1b	1b	0.07	>1b_EU781827
Nig_18	1o	1o	0.18	>1o_KJ439779
Nig_19	1a	1a	0.04	>1a_HQ850279
Nig_20	1o	1o	0.16	>1o_KJ439779
Nig_21	1c	na	na	na
Nig_22	1l	1l	0.08	>1l_KC248193	>1l_KC248197
Nig_23	1o	1a/1h/1n	0.23	>1a_AF009606	>1a_EF407457	>1a_M62321	>1h_KC248199	>1n_KJ439775
Nig_24	1b	1b	0.08	>1b_EU781827
Nig_25	1o	1o	0.17	>1o_KJ439779
Nig_26	4t	na	na	na
SAf_01	1b	1b	0.07	>1b_EU781827
SAf_02	5a	5a	0.08	>5a_Y13184
SAf_03	1a	1a	0.05	>1a_HQ850279
SAf_04	1a	1a	0.05	>1a_AF009606	>1a_HQ850279
SAf_05	1a	1a	0.05	>1a_HQ850279
SAf_06	1a	1a	0.06	>1a_AF009606	>1a_EF407457	>1a_M67463
Som_01	4r	4r	0.08	>4r_FJ462439
Som_02	3h	3h	0.08	>3h_JF735126
Som_03	4r	4r	0.07	>4r_FJ462439
Som_04	4r	4r	0.09	>4r_FJ462439	>4r_JX227976
Som_05	4v	4v	0.06	>4v_HQ537008
Som_06	4r	4r	0.08	>4r_FJ462439	>4r_JX227976
Som_07	4v	4v	0.05	>4v_JX227959
Som_08	4v	4v	0.07	>4v_HQ537008	>4v_HQ537009	>4v_JX227959
Som_09	1b	1b	0.08	>1b_EU781827	>1b_EU781828
Som_10	3h	3h	0.08	>3h_JF735121	>3h_JF735126
Som_11	4r	4r	0.08	>4r_FJ462439	>4r_JX227976
Som_12	4r	4r	0.07	>4r_FJ462439
Som_13	1b	1b	0.07	>1b_EU781827
Som_14	1a	1a	0.08	>1a_AF009606
Som_15	4v	4v	0.05	>4v_JX227959	>4v_JX227960
Som_16	1b	1b	0.07	>1b_EU781827
Som_17	1b	1b	0.09	>1b_EU781827	>1b_EU781828
Som_18	4r	4r	0.08	>4r_JX227976
Som_19	4m	4m	0.08	>4m_FJ462433
Som_20	4r	4r	0.07	>4r_FJ462439
Som_21	4r	4r	0.07	>4r_JX227976
Som_22	4r	4r	0.07	>4r_FJ462439	>4r_JX227976
Som_23	3h	3h	0.08	>3h_JF735121	>3h_JF735126
Som_24	4r	4r	0.09	>4r_FJ462439
Som_25	3h	3h	0.08	>3h_JF735121	>3h_JF735126
Som_26	4r	na		na
Som_27	1a	1a	0.05	>1a_HQ850279
Som_28	4r	4r	0.09	>4r_FJ462439
Som_29	3h	3h	0.06	>3h_JF735121
Tan_01	3a	3a	0.11	>3a_JN714194
Tan_02	1a	1a	0.05	>1a_AF009606
Tan_03	4d	4d	0.07	>4d_FJ462437
Uga_01	2a	2a	0.08	>2a_D00944
Uga_02	4v	4v	0.05	>4v_JX227959
Uga_03	4*/4v	4v	0.12	>4v_JX227959
Uga_04	1a	1a	0.05	>1a_HQ850279
Zam_01	1a	1a	0.06	>1a_AF009606
Zim_01	1b	1b	0.09	>1b_EU781827
Zim_02	1b	1b	0.08	>1b_EU781827
Zim_03	3h	3h	0.19	>3h_JF735126
Zim_04	1b	1b	0.11	>1b_EU781827	>1b_EU781828
Zim_05	1g	1g	0.08	>1g_AM910652
Zim_06	5a	5a	0.08	>5a_AF064490	>5a_Y13184
Zim_07	3h	3h	0.19	>3h_JF735126
Zim_08	4c	4c	0.09	>4c_FJ462436
Zim_09	1b	1b	0.08	>1b_EU781827
Zim_10	3h	3h	0.2	>3h_JF735126
Zim_11	1b	1b	0.06	>1b_EU781827

### Sheet: Supplementary Table 8
Samples with inconsistent subtyping assignment using NS5A and NS5B
	Subtype		p-distance to closest NS5A reference†	Closest NS5A reference isolate
Sample ID	NS5B	NS5A		Reference ID #1	Reference ID #2	Reference ID #3	Reference ID #4	Reference ID #5
Con_02	4g/4k	4*	0.16	>4_JX227964
Gha_01	1*/1d	1*/1a/1b	0.2	>1_AJ851228	>1a_AF009606	>1a_HQ850279	>1b_EU781827
Gha_02	2a	2j	0.14	>2j_JF735113
Gha_03	1o	1*	0.18	>1_HQ537007
Gha_04	1a	1*	0.18	>1_HQ537007
Gha_07	2a	2a/2i/2q	0.18	>2a_HQ639944	>2i_DQ155561	>2q_FN666429
Gha_08	2j	2r	0.15	>2r_JF735115
Nig_01	1k/1o	1a	0.17	>1a_AF009606	>1a_M62321
Nig_02	1d	1n	0.19	>1n_KJ439775
Nig_09	1d/1l	1m/1o	0.17	>1m_KJ439778	>1o_KJ439779
Nig_15	1c	1c/1k	0.18	>1c_D14853	>1k_KJ439774
Nig_23	1o	1a/1h/1n	0.23	>1a_AF009606	>1a_EF407457	>1a_M62321	>1h_KC248199	>1n_KJ439775
Uga_03	4*/4v	4v	0.12	>4v_JX227959
†Uncorrected p-distance, *uncharacterised subtype

### Sheet: Supplementary Table 9
Sample ID	Subtype		DCV_class	EBR_class	LDV_class	OBV_class	PIB_class	VEL_class
	NS5B	NS5A
Ang_01	1a	1a	SoSP - 58P	SoSP - 58P	SoSP - 58P	SoSP - 58P	SoSP - 58P	-
Gha_04	1a	1*	SoSP - 28L,31L	SoSP - 28L,31L	SoSP - 28L,31L	SoSP - 28L,31L	SoSP - 31L	SoSP - 31L
Ken_01	1a	1a	-	-	-	-	-	-
Mau_02	1a	1a	-	-	-	-	-	-
Nig_19	1a	1a	-	-	-	-	-	-
SAf_03	1a	1a	-	-	-	-	-	-
SAf_04	1a	1a	-	-	-	-	-	-
SAf_05	1a	1a	-	-	-	-	-	-
SAf_06	1a	1a	-	-	-	-	-	-
Som_14	1a	1a	resistant - 31M,58P	resistant - 31M,58P	resistant - 31M,58P	SoSP - 31M,58P	reduced susceptibility - 31M,58P	SoSP - 31M
Som_27	1a	1a	-	-	-	-	-	-
Tan_02	1a	1a	-	-	-	-	-	-
Uga_04	1a	1a	SoSP - 58R	SoSP - 58R	SoSP - 58R	SoSP - 58R	SoSP - 58R	-
Zam_01	1a	1a	-	-	-	-	-	-
CAR_02	1b	1b	-	-	-	-	-	-
Gha_05	1b	1b	-	-	-	-	-	-
Mau_01	1b	1b	-	-	-	-	-	-
Mau_03	1b	1b	SoSP - 28M,32A	-	SoSP - 28M,32A	SoSP - 28M,32A	-	-
Nig_17	1b	1b	reduced susceptibility - 31M	resistant - 31M	resistant - 31M	SoSP - 31M	-	-
Nig_24	1b	1b	-	-	-	-	-	-
SAf_01	1b	1b	-	-	-	-	-	-
Som_09	1b	1b	-	-	-	-	-	-
Som_13	1b	1b	-	-	-	-	-	-
Som_16	1b	1b	-	-	-	-	-	-
Som_17	1b	1b	-	-	-	-	-	-
Zim_01	1b	1b	SoSP - 92T	-	SoSP - 92T	-	-	-
Zim_02	1b	1b	resistant - 93H	resistant - 93H	resistant - 93H	resistant - 93H	-	resistant - 93H
Zim_04	1b	1b	reduced susceptibility - 31M	resistant - 31M	resistant - 31M	SoSP - 31M	-	-
Zim_09	1b	1b	resistant - 93H	resistant - 93H	resistant - 93H	resistant - 93H	-	resistant - 93H
Zim_11	1b	1b	-	-	-	-	-	-
Nig_15	1c	1c/1k	SoSP - 28M,31M	SoSP - 28M,31M	SoSP - 28M,31M	SoSP - 28M,31M	-	SoSP - 31M
Nig_21	1c	na	n/a	n/a	n/a	n/a	n/a	n/a
Nig_02	1d	1n	SoSP - 28L,30R	SoSP - 28L,30R	SoSP - 28L,30R	SoSP - 28L,30R	SoSP - 30R	SoSP - 30R
Nig_10	1d	1d	SoSP - 30T	SoSP - 30T	SoSP - 30T,31M	SoSP - 30T	SoSP - 30T	SoSP - 30T,31M
Nig_09	1d/1l	1m/1o	-	-	-	SoSP - 28M	-	SoSP - 31M
Cam_04	1e	1e	SoSP - 28L,30R,58P	SoSP - 28L,30R,58P	SoSP - 28L,30R,31M,58P	SoSP - 28L,30R,58P	SoSP - 30R,58P	SoSP - 28L,31M
Gam_01	1e	1e	SoSP - 31L,58P	SoSP - 31L,58P	SoSP - 28M,31L,58P	SoSP - 28M,31L,58P	SoSP - 31L,58P	SoSP - 31L
Zim_05	1g	1g	SoSP - 30Q	SoSP - 30Q	SoSP - 30Q	SoSP - 28M,30Q	SoSP - 30Q	SoSP - 30Q,31M
Nig_01	1k/1o	1a	SoSP - 58P	SoSP - 58P	SoSP - 58P	SoSP - 58P	SoSP - 58P	-
Cam_02	1l	1l	SoSP - 30Q	SoSP - 30Q	SoSP - 30Q	SoSP - 28M,30Q	SoSP - 30Q	SoSP - 30Q,31M
Nig_04	1l	1l	SoSP - 30Q	SoSP - 30Q	SoSP - 30Q	SoSP - 28M,30Q	SoSP - 30Q	SoSP - 30Q,31M
Nig_05	1l	1l	-	-	-	SoSP - 28M	SoSP - 30R	SoSP - 30R,31M
Nig_06	1l	1l	-	-	-	SoSP - 28M	SoSP - 30R	SoSP - 30R,31M
Nig_12	1l	1l	-	-	-	SoSP - 28M	SoSP - 30R	SoSP - 30R,31M
Nig_13	1l	1l	SoSP - 30Q	SoSP - 30Q	SoSP - 30Q	SoSP - 28M,30Q	SoSP - 30Q	SoSP - 30Q,31M
Nig_22	1l	1l	-	-	-	SoSP - 28M	SoSP - 30R	SoSP - 30R,31M
Cam_03	1o	1o	SoSP - 28M,31M	SoSP - 28M,31M	SoSP - 28M,31M	SoSP - 28M,31M	-	SoSP - 31M
Gha_03	1o	1*	SoSP - 28L,30L	SoSP - 28L,30L	SoSP - 28L,30L,31M	SoSP - 28L,30L	SoSP - 30L	SoSP - 30L,31M
Nig_14	1o	1o	SoSP - 28M,31M	SoSP - 28M,31M	SoSP - 28M,31M	SoSP - 28M,31M	-	SoSP - 31M
Nig_18	1o	1o	SoSP - 28V,31L	SoSP - 28V,31L	SoSP - 28V,31L	SoSP - 28V,31L	SoSP - 31L	SoSP - 31L
Nig_20	1o	1o	SoSP - 30R	SoSP - 30R	SoSP - 30R	-	-	-
Nig_23	1o	1a/1h/1n	SoSP - 30Q	SoSP - 30Q	SoSP - 30Q	SoSP - 28M,30Q	SoSP - 30Q	SoSP - 30Q,31M
Nig_25	1o	1o	SoSP - 28T,30S,31L,93N	SoSP - 30S,31L,93N	SoSP - 28T,30S,31L,93N	SoSP - 28T,30S,31L,93N	SoSP - 30S,31L,93N	SoSP - 30S,31L,93N
Cam_01	2*/2r	2j	not licensed for subtype	not licensed for subtype	not licensed for subtype	not licensed for subtype	-	-
Gha_02	2a	2a/2i/2q	not licensed for subtype	not licensed for subtype	not licensed for subtype	not licensed for subtype	-	-
Gha_07	2a	2a	not licensed for subtype	not licensed for subtype	not licensed for subtype	not licensed for subtype	-	-
Uga_01	2a	2c	not licensed for subtype	not licensed for subtype	not licensed for subtype	not licensed for subtype	-	-
Gha_06	2c	2r	not licensed for subtype	not licensed for subtype	not licensed for subtype	not licensed for subtype	-	-
Gha_08	2j	2u	not licensed for subtype	not licensed for subtype	not licensed for subtype	not licensed for subtype	-	-
CAR_03	3a	3a	-	-	-	not licensed for subtype	-	-
Esw_01	3a	3a	-	-	-	not licensed for subtype	-	-
Ken_03	3a	3a	-	-	-	not licensed for subtype	-	-
Ken_04	3a	3a	-	-	-	not licensed for subtype	-	-
Tan_01	3a	3a	-	-	-	not licensed for subtype	-	-
Som_02	3h	3h	-	-	-	not licensed for subtype	-	-
Som_10	3h	3h	resistant - 93H	resistant - 93H	resistant - 93H	not licensed for subtype	-	resistant - 93H
Som_23	3h	3h	-	-	-	not licensed for subtype	-	-
Som_25	3h	3h	resistant - 30V,93H	resistant - 30V,93H	resistant - 30V,93H	not licensed for subtype	SoSP - 30V	resistant - 30V,93H
Som_29	3h	3h	-	-	-	not licensed for subtype	-	-
Zim_03	3h	3h	-	-	-	not licensed for subtype	-	-
Zim_07	3h	3h	-	-	-	not licensed for subtype	-	-
Zim_10	3h	3h	-	-	-	not licensed for subtype	-	-
Uga_03	4*/4v	4v	resistant - 30S	reduced susceptibility - 30S	resistant - 30S	-	-	-
Bur_02	4b	4b	resistant - 28M,30T,93H	resistant - 30T,93H	resistant - 30T,93H	resistant - 30T,93H	-	resistant - 93H
Con_04	4b	4b	resistant - 30S,93H	resistant - 30S,93H	resistant - 30S,93H	resistant - 93H	-	resistant - 93H
Con_08	4c	4c	-	-	-	-	-	-
Con_16	4c	4c	-	-	-	-	-	-
Con_18	4c	4c	-	-	-	-	-	-
Zim_08	4c	4c	-	-	-	-	-	-
Ert_04	4d	4d	-	-	-	-	-	-
Ert_06	4d	4d	-	-	-	-	-	-
Eth_02	4d	4d	-	-	-	-	-	-
Tan_03	4d	4d	-	-	-	-	-	-
Con_01	4f	4f	SoSP - 30R	SoSP - 30R	SoSP - 30R	-	-	-
Con_05	4f	4f	SoSP - 30R	SoSP - 30R	SoSP - 30R	-	-	-
Con_02	4g/4k	4*	SoSP - 30C	SoSP - 30C	SoSP - 30C	SoSP - 31L	-	-
Con_06	4k	4k	-	-	-	-	-	-
Con_07	4k	4k	-	-	-	-	-	-
Con_09	4k	4g	SoSP - 30C	SoSP - 30C	SoSP - 30C	SoSP - 31L	-	-
Con_10	4k	4k	-	-	-	-	-	-
Con_17	4k	4k	-	-	-	-	-	-
Con_19	4k	4k	reduced susceptibility - 31M	resistant - 31M	resistant - 31M	SoSP - 31M	-	-
Nig_08	4k	4k	-	-	-	-	-	-
Som_19	4m	4m	resistant - 30S	reduced susceptibility - 30S	resistant - 30S	-	-	-
Bur_01	4r	4r	SoSP - 28F	-	-	SoSP - 28F	-	-
CAR_01	4r	4r	SoSP - 28M	-	-	SoSP - 28M	-	-
Con_03	4r	4r	SoSP - 28V	-	-	reduced susceptibility - 28V	-	-
Con_11	4r	4r	SoSP - 28V	-	-	reduced susceptibility - 28V	-	-
Con_12	4r	4r	SoSP - 28V	-	-	reduced susceptibility - 28V	-	-
Con_13	4r	4r	-	-	-	-	-	-
Con_14	4r	4r	SoSP - 28V	-	-	reduced susceptibility - 28V	-	-
Con_15	4r	4r	SoSP - 28M	-	-	SoSP - 28M	-	-
Ert_01	4r	4r	SoSP - 28M	-	-	SoSP - 28M	-	-
Ert_02	4r	4r	SoSP - 28M	-	-	SoSP - 28M	-	-
Ert_03	4r	4r	SoSP - 28V	-	-	reduced susceptibility - 28V	-	-
Ert_05	4r	4r	SoSP - 28M	-	-	SoSP - 28M	-	-
Eth_01	4r	4r	SoSP - 28M	-	-	SoSP - 28M	-	-
Nig_16	4r	4r	SoSP - 28V	-	-	reduced susceptibility - 28V	-	-
Som_01	4r	4r	SoSP - 28M	-	-	SoSP - 28M	-	-
Som_03	4r	4r	SoSP - 28M	-	-	SoSP - 28M	-	-
Som_04	4r	4r	SoSP - 28M	-	-	SoSP - 28M	-	-
Som_06	4r	4r	SoSP - 28M	-	-	SoSP - 28M	-	-
Som_11	4r	4r	SoSP - 28V	-	-	reduced susceptibility - 28V	-	-
Som_12	4r	4r	SoSP - 28M	-	-	SoSP - 28M	-	-
Som_18	4r	4r	SoSP - 28V	-	-	reduced susceptibility - 28V	-	-
Som_20	4r	4r	resistant - 28V,30S	reduced susceptibility - 30S	resistant - 30S	reduced susceptibility - 28V	-	-
Som_21	4r	4r	SoSP - 28T	-	-	SoSP - 28T	-	-
Som_22	4r	4r	SoSP - 28M	-	-	SoSP - 28M	-	-
Som_24	4r	4r	SoSP - 28M	-	-	SoSP - 28M	-	-
Som_26	4r	na	n/a	n/a	n/a	n/a	n/a	n/a
Som_28	4r	4r	SoSP - 28M	-	-	SoSP - 28M	-	-
Ken_02	4t	na	n/a	n/a	n/a	n/a	n/a	n/a
Nig_26	4t	na	n/a	n/a	n/a	n/a	n/a	n/a
Nig_03	4v	4v	-	-	-	-	-	-
Nig_07	4v	4v	-	-	-	-	-	-
Nig_11	4v	4v	-	-	-	-	-	-
Som_05	4v	4v	-	-	-	-	-	-
Som_07	4v	4v	-	-	-	-	-	-
Som_08	4v	4v	-	-	-	SoSP - 31L	-	-
Som_15	4v	4v	-	-	-	-	-	-
Uga_02	4v	4v	-	-	-	-	-	-
Ert_07	5a	5a	not licensed for subtype	not licensed for subtype	-	not licensed for subtype	-	-
SAf_02	5a	5a	not licensed for subtype	not licensed for subtype	-	not licensed for subtype	-	-
Zim_06	5a	5a	not licensed for subtype	not licensed for subtype	-	not licensed for subtype	-	-

### Sheet: Supplementary Table 10
Table 6. Number of samples with SoSP for NS5A inhibitor drug classes.
SoSP	DCV_class	EBR_class	LDV_class	OBV_class	PIB_class	VEL_class
28F	1	0	0	1	0	0
28L	4	4	4	4	0	1
28M	18	3	5	29	0	0
28T	2	0	1	2	0	0
28V	9	1	1	1	0	0
30C	2	2	2	0	0	0
30L	1	1	1	0	1	1
30Q	5	5	5	5	5	5
30R	5	5	5	2	6	5
30S	1	1	1	1	1	1
30T	1	1	1	1	1	1
30V	0	0	0	0	1	0
31L	4	4	4	7	4	4
31M	3	3	6	7	0	17
32A	1	0	1	1	0	0
58P	4	4	4	5	4	0
58R	1	1	1	1	1	0
92T	1	0	1	0	0	0
93N	1	1	1	1	1	1
Total (19 SoSP)	64	36	44	68	25	36
SoSP, substitutions on scored position; DCV, Daclatasvir; EBR, elbasvir; LDV, ledipasvir; OBV, ombitasvir; PIB, pibrentasvir; VEL, velpatasvir.
Add footnote about how the numbers don’t add up.
